# Longitudinal analysis within one hospital in sub-Saharan Africa over 20 years reveals repeated replacements of dominant clones of *Klebsiella pneumoniae* and stresses the importance to include temporal patterns for vaccine design considerations

**DOI:** 10.1101/2023.09.26.23296137

**Authors:** Eva Heinz, Oliver Pearse, Allan Zuza, Sithembile Bilima, Chisomo Msefula, Patrick Musicha, Patriciah Siyabu, Edith Tewesa, Fabrice E Graf, Rebecca Lester, Samantha Lissauer, Jennifer Cornick, Joseph M Lewis, Kondwani Kawaza, Nicholas R Thomson, Nicholas A Feasey

## Abstract

Infections caused by multidrug-resistant gram-negative bacteria present a severe threat to global public health. The WHO defines drug-resistant *Klebsiella pneumoniae* as a priority pathogen for which alternative treatments are needed given the limited treatment options and the rapid acquisition of novel resistance mechanisms by this species. Longitudinal descriptions of genomic epidemiology of *Klebsiella pneumoniae* can inform management strategies but data from sub-Saharan Africa are lacking.

We present a longitudinal analysis of all invasive *K. pneumoniae* isolates from a single hospital in Blantyre, Malawi, southern Africa, from 1998-2020, combining clinical data with genome sequence analysis of the isolates. We show that after a dramatic increase in the number of infections from 2016 *K. pneumoniae* becomes hyperendemic, driven by an increase in neonatal infections. Genomic data show repeated waves of clonal expansion of different, often ward-restricted, lineages, suggestive of hospital associated transmission. We describe temporal trends in resistance and surface antigens, of relevance for vaccine development.

Our data highlight a clear need for new interventions to prevent rather than treat *K. pneumoniae* infections in our setting. Whilst one option may be a vaccine, the majority of cases could be avoided by an increased focus on and investment in infection prevention and control measures, which would reduce all healthcare associated infections and not just one.

## Supplementary material for "Longitudinal analysis within one hospital in sub-Saharan Africa over 20 years reveals repeated replacements of dominant clones of *Klebsiella pneumoniae* and stresses the importance to include temporal patterns for vaccine design considerations": Table S1

### Sheet: TableS1
reference	strain	SampleAcc	LaneAcc	SupplierName	StudyAccession	species	species_match	contig_count	N50	largest_contig	total_size	ambiguous_bases	QC_warnings	ST	virulence_score	resistance_score	num_resistance_classes	num_resistance_genes	Yersiniabactin	YbST	Colibactin	CbST	Aerobactin	AbST	Salmochelin	SmST	RmpADC	RmST	rmpA2	wzi	K_locus	AGly_acquired	Col_acquired	Fcyn_acquired	Flq_acquired	Gly_acquired	MLS_acquired	Phe_acquired	Rif_acquired	Sul_acquired	Tet_acquired	Tgc_acquired	Tmt_acquired	Bla_acquired	Bla_inhR_acquired	Bla_ESBL_acquired	Bla_ESBL_inhR_acquired	Bla_Carb_acquired	Bla_chr	SHV_mutations	Omp_mutations	Col_mutations	Flq_mutations	truncated_resistance_hits	spurious_resistance_hits	Chr_ST	gapA	infB	mdh	pgi	phoE	rpoB	tonB	ybtS	ybtX	ybtQ	ybtP	ybtA	irp2	irp1	ybtU	ybtT	ybtE	fyuA	clbA	clbB	clbC	clbD	clbE	clbF	clbG	clbH	clbI	clbL	clbM	clbN	clbO	clbP	clbQ	iucA	iucB	iucC	iucD	iutA	iroB	iroC	iroD	iroN	rmpA	rmpD	rmpC	spurious_virulence_hits	SUPPLIER_SAMPLE_NAME	DATE	Strain	main_ST	neonate	major_wards
Musicha et al	15966_8#21	ERS668986	ERR926371	BKQ79K_2	ERP009326	Klebsiella pneumoniae	strong	52	350097	669893	5379195	yes (9439)	ambiguous_bases	ST609-1LV	0	0	0	0	-	0	-	0	-	0	-	0	-	0	-	wzi177	KL125 (KL114)	-	-	-	-	-	-	-	-	-	-	-	-	-	-	-	-	-	SHV-1^	-	-	-	-	-	-	ST609-1LV	3	6	1	3	1	1	13	-	-	-	-	-	-	-	-	-	-	-	-	-	-	-	-	-	-	-	-	-	-	-	-	-	-	-	-	-	-	-	-	-	-	-	-	-	-	-	BKQ79K_2	2013	NA	other	n	unknown
Musicha et al	15966_8#57	ERS669023	ERR926407	4604	ERP009326	Klebsiella pneumoniae	strong	76	294799	598541	5879774	yes (5190)	ambiguous_bases	ST14	3	0	6	8	-	0	-	0	iuc 1	1-1LV	-	0	-	0	rmpA2_8-60%	wzi2	KL2 (KL30)	aac(3)-IIa.v1;aadA4.v1*;strB.v1	-	-	-	-	-	catA1^	-	sul2*	tet(D)*	-	dfrA21*	TEM-1D.v1^	-	-	-	-	SHV-1^	-	-	-	-	strA.v1*-3%	-	ST14	1	6	1	1	1	1	1	-	-	-	-	-	-	-	-	-	-	-	-	-	-	-	-	-	-	-	-	-	-	-	-	-	-	1	1	1*	1	1	-	-	-	-	-	-	-	-	4604	1997	NA	ST14	n	unknown
Musicha et al	15966_8#86	ERS669059	ERR926436	BKQ2ZY	ERP009326	Klebsiella pneumoniae	strong	48	390704	900899	5453581	yes (6143)	ambiguous_bases	ST37	1	0	5	10	ybt 15; ICEKp11	273-2LV	-	0	-	0	-	0	-	0	-	wzi14	KL14	aadA2^;aadA5;strA.v1^;strB.v1	-	-	-	-	mphA	-	-	sul1;sul2	tet(A).v1*	-	dfrA12;dfrA17	-	-	-	-	-	SHV-11.v1^	35Q	-	-	-	-	-	ST37	2	9	2	1	13	1	16	6	15	5	4	1	37	44	32	1	4	26*	-	-	-	-	-	-	-	-	-	-	-	-	-	-	-	-	-	-	-	-	-	-	-	-	-	-	-	-	BKQ2ZY	2012	NA	ST37	n	PAEDIATRIC MOYO WARD
Musicha et al	15966_8#87	ERS669060	ERR926437	522B	ERP009326	Klebsiella pneumoniae	strong	55	292753	1227660	5766474	yes (3295)	ambiguous_bases	ST17	3	0	6	9	-	0	-	0	iuc 1	1-1LV	-	0	-	0	rmpA2_8-60%	wzi360	KL122	aac(3)-IIa.v1;strA.v1^;strB.v1	-	-	-	-	-	catA1^	-	sul1;sul2	tet(D)	-	dfrA5	TEM-1D.v1^	-	-	-	-	SHV-1^	-	-	-	-	-	-	ST17	2	1	1	1	4	4	4	-	-	-	-	-	-	-	-	-	-	-	-	-	-	-	-	-	-	-	-	-	-	-	-	-	-	1	1	1*	1	1	-	-	-	-	-	-	-	-	522B	1996	NA	ST17	n	unknown
Musicha et al	15966_8#88	ERS669061	ERR926438	B1874	ERP009326	Klebsiella variicola subsp. variicola	strong	37	347270	649376	5490924	yes (3539)	ambiguous_bases	ST1139-3LV	0	0	0	0	-	0	-	0	-	0	-	0	-	0	-	-	-	-	-	-	-	-	-	-	-	-	-	-	-	-	-	-	-	-	LEN-9	-	-	-	-	-	-	ST1139-3LV	16	18	30	76	166	29	178	-	-	-	-	-	-	-	-	-	-	-	-	-	-	-	-	-	-	-	-	-	-	-	-	-	-	-	-	-	-	-	-	-	-	-	-	-	-	-	B1874	1999	NA	other	n	unknown
Musicha et al	15966_8#89	ERS669062	ERR926439	1011136	ERP009326	Klebsiella pneumoniae	strong	51	216739	860832	5317672	yes (2954)	ambiguous_bases	ST4073	0	0	3	3	-	0	-	0	-	0	-	0	-	0	-	wzi5	KL5	aadA^	-	-	-	-	-	-	-	sul1	tet(B).v2*	-	-	-	-	-	-	-	SHV-37	35Q	-	-	-	-	-	ST4073	12	6	1	3	8	5	18	-	-	-	-	-	-	-	-	-	-	-	-	-	-	-	-	-	-	-	-	-	-	-	-	-	-	-	-	-	-	-	-	-	-	-	-	-	-	-	1011136	2011	NA	other	n	unknown
Musicha et al	15966_8#93	ERS669066	ERR926443	BKQ3KY	ERP009326	Klebsiella pneumoniae	strong	28	369848	1441986	5126380	yes (2825)	ambiguous_bases	ST106-1LV	0	1	1	1	-	0	-	0	-	0	-	0	-	0	-	wzi547	KL?	-	-	-	-	-	-	-	-	-	-	-	-	-	-	SHV-1* +165R	-	-	-	165R;omega-loop=RRETELNEALPGDARD	-	-	-	-	-	ST106-1LV	4	1	2	1	1	1	9	-	-	-	-	-	-	-	-	-	-	-	-	-	-	-	-	-	-	-	-	-	-	-	-	-	-	-	-	-	-	-	-	-	-	-	-	-	-	-	BKQ3KY	2012	NA	other	n	unknown
Musicha et al	16228_1#11	ERS669081	ERR971957	13	ERP009326	Klebsiella quasipneumoniae subsp. similipneumoniae	strong	69	434141	742928	5404431	yes (1062)	ambiguous_bases	ST5721	0	0	6	7	-	0	-	0	-	0	-	0	-	0	-	-	-	strA.v1^;strB.v1	-	-	-	-	-	catII.2*	-	sul2	tet(D)	-	dfrA14.v2*	TEM-1D.v1^	-	-	-	-	OKP-B-19^	-	-	-	-	-	-	ST5721	18	22	26	59	566	38	51	-	-	-	-	-	-	-	-	-	-	-	-	-	-	-	-	-	-	-	-	-	-	-	-	-	-	-	-	-	-	-	-	-	-	-	-	-	-	-	A13	2009	NA	other	n	unknown
Musicha et al	16228_1#13	ERS669084	ERR971959	D25597	ERP009326	Klebsiella pneumoniae	strong	77	315621	526438	5883009	yes (3421)	ambiguous_bases	ST14	3	0	6	8	-	0	-	0	iuc 1	1-1LV	-	0	-	0	rmpA2_8-60%	wzi2	KL2 (KL30)	aac(3)-IIa.v1;aadA4.v1*;strB.v1	-	-	-	-	-	catA1^	-	sul2*	tet(D)*	-	dfrA21*	TEM-1D.v1^	-	-	-	-	SHV-1^	-	-	-	-	strA.v1*-3%	-	ST14	1	6	1	1	1	1	1	-	-	-	-	-	-	-	-	-	-	-	-	-	-	-	-	-	-	-	-	-	-	-	-	-	-	1	1	1*	1	1	-	-	-	-	-	-	-	-	D25597	2004	NA	ST14	n	unknown
Musicha et al	16228_1#14	ERS669085	ERR971960	3712	ERP009326	Klebsiella pneumoniae	strong	53	379353	800198	5707917	yes (3741)	ambiguous_bases	ST48	3	0	5	7	-	0	-	0	iuc 1	1-1LV	-	0	-	0	rmpA2_8-60%	wzi62	KL62	aac(3)-IIa.v1;strA.v1^;strB.v1	-	-	-	-	-	catA1^	-	sul2^	tet(D)	-	-	TEM-1D.v1^	-	-	-	-	SHV-11.v1^	35Q	-	-	-	-	-	ST48	2	5	2	2	7	1	10	-	-	-	-	-	-	-	-	-	-	-	-	-	-	-	-	-	-	-	-	-	-	-	-	-	-	1	1	1*	1	1	-	-	-	-	-	-	-	-	3712	1997	NA	ST48	n	unknown
Musicha et al	16228_1#15	ERS669086	ERR971961	8407	ERP009326	Klebsiella pneumoniae	strong	47	358949	880320	5374896	yes (5015)	ambiguous_bases	ST1425-1LV	0	0	6	7	-	0	-	0	-	0	-	0	-	0	-	wzi108	KL118	aadA2^	-	-	-	-	mphA	catII.2*	-	sul1;sul2	tet(D)	-	dfrA12	-	-	-	-	-	SHV-11.v1^	35Q	-	-	-	-	-	ST1425-1LV	2	6	1	1	1	7	42	-	-	-	-	-	-	-	-	-	-	-	-	-	-	-	-	-	-	-	-	-	-	-	-	-	-	-	-	-	-	-	-	-	-	-	-	-	-	-	8407	1998	NA	other	n	unknown
Musicha et al	16228_1#18	ERS669090	ERR971964	776	ERP009326	Klebsiella pneumoniae	strong	70	384848	1652811	5719931	yes (5254)	ambiguous_bases	ST664	0	0	6	10	-	0	-	0	-	0	-	0	-	0	-	wzi62	KL62	aac(3)-IIa.v1;strA.v1;strB.v1	-	-	-	-	-	floR.v2*	-	sul1;sul2	tet(A).v2;tet(D)	-	dfrA5	SCO-1	-	-	-	-	SHV-11.v1^	35Q	-	-	-	TEM-206?-0%	-	ST664	52	1	20	2	1	1	47	-	-	-	-	-	-	-	-	-	-	-	-	-	-	-	-	-	-	-	-	-	-	-	-	-	-	-	-	-	-	-	-	-	-	-	-	-	-	-	7776	1998	NA	other	n	unknown
Musicha et al	16228_1#19	ERS669099	ERR971965	D32265	ERP009326	Klebsiella pneumoniae	strong	30	342703	1337411	5379430	yes (4208)	ambiguous_bases	ST45	1	0	5	6	ybt 10; ICEKp4	78	-	0	-	0	-	0	-	0	-	wzi101	KL24	strA.v1*;strB.v1*	-	-	-	-	-	catII.2*	-	sul2	-	-	dfrA14.v2*	TEM-1D.v1^	-	-	-	-	SHV-1	-	-	-	-	-	-	ST45	2	1	1	6	7	1	12	3	12	4	11	3	21	18	3	10	16	2	-	-	-	-	-	-	-	-	-	-	-	-	-	-	-	-	-	-	-	-	-	-	-	-	-	-	-	-	D32265	2005	NA	ST45	n	unknown
Musicha et al	16228_1#21	ERS669103	ERR971967	A44754	ERP009326	Klebsiella pneumoniae	strong	69	357732	582979	5491510	yes (11481)	ambiguous_bases	ST161-1LV	0	0	6	9	-	0	-	0	-	0	-	0	-	0	-	wzi202	KL127 (KL155)	aac(3)-IIa.v1;strA.v1;strB.v1	-	-	-	-	mphA	catA1*	-	sul2	-	-	dfrA5	SCO-1;TEM-1D.v1^	-	-	-	-	SHV-11.v1^	35Q	-	-	-	-	-	ST161-1LV	2	1	2	1	394*	4	12	-	-	-	-	-	-	-	-	-	-	-	-	-	-	-	-	-	-	-	-	-	-	-	-	-	-	-	-	-	-	-	-	-	-	-	-	-	-	-	A44754	2007	NA	other	n	unknown
Musicha et al	16228_1#26	ERS669116	ERR971972	D47091	ERP009326	Klebsiella pneumoniae	strong	110	237328	1239745	5738423	yes (8388)	ambiguous_bases	ST4228-1LV	0	1	8	19	-	0	-	0	-	0	-	0	-	0	-	wzi74	KL103	aac(3)-IId^;aac(6')-Ib-cr.v2;aadA2^;aadA^;strA.v1^;strB.v1	-	-	-	-	mphA	CatB4.v1?;catA1*;catII.2*	-	sul1^;sul2	tet(A).v1;tet(B).v2*	-	dfrA12;dfrA15.v2	OXA-1;TEM-1D.v1^	-	CTX-M-15	-	-	SHV-11.v1^	35Q	-	-	-	-	-	ST4228-1LV	2	1	1	1	394*	161	34	-	-	-	-	-	-	-	-	-	-	-	-	-	-	-	-	-	-	-	-	-	-	-	-	-	-	-	-	-	-	-	-	-	-	-	-	-	-	-	D47091	2008	NA	other	n	unknown
Musicha et al	16228_1#28	ERS669120	ERR971974	C28	ERP009326	Klebsiella pneumoniae	strong	55	370889	858574	5546990	yes (3806)	ambiguous_bases	ST101-1LV	1	1	6	8	ybt 6; ICEKp5	63	-	0	-	0	-	0	-	0	-	wzi29	KL106	aac(3)-IId^;strA.v1*;strB.v1*	-	-	qnrB1.v1	-	-	-	-	sul2	-	-	dfrA14.v2*	TEM-1D.v1^	-	CTX-M-15	-	-	SHV-1^	-	-	-	-	-	-	ST101-1LV	2	6	1	5	24*	1	6	22	22	6	24	16	53	51	9	17	5	30	-	-	-	-	-	-	-	-	-	-	-	-	-	-	-	-	-	-	-	-	-	-	-	-	-	-	-	-	C28	2009	NA	other	n	unknown
Musicha et al	16228_1#29	ERS669123	ERR971975	C21	ERP009326	Klebsiella pneumoniae	strong	121	139068	289183	5554961	yes (5095)	ambiguous_bases	ST3119	0	1	7	13	-	0	-	0	-	0	-	0	-	0	-	wzi458	KL?	aac(3)-IIa.v1^;aac(6')-Ib-cr.v2;aadA*;strA.v1^;strB.v1	-	-	qnrB1.v2^	-	-	CatB4.v1?;catA1*?	-	sul2	-	-	dfrA14.v2*	OXA-1;TEM-1D.v1^	-	CTX-M-15	-	-	-	-	-	-	-	tet(A).v1*-3%	-	ST3119	2	1	1	6	10	4	13	-	-	-	-	-	-	-	-	-	-	-	-	-	-	-	-	-	-	-	-	-	-	-	-	-	-	-	-	-	-	-	-	-	-	-	-	-	-	-	C21	2009	NA	other	n	unknown
Musicha et al	16228_1#2	ERS669070	ERR971948	D36068	ERP009326	Klebsiella pneumoniae	strong	69	360830	1107217	5717347	yes (3656)	ambiguous_bases	ST664	0	0	6	11	-	0	-	0	-	0	-	0	-	0	-	wzi62	KL62	aac(3)-IIa.v1;strA.v1;strB.v1	-	-	-	-	-	floR.v2*	-	sul1;sul2	tet(A).v2;tet(D)	-	dfrA5	SCO-1;TEM-1D.v1^	-	-	-	-	SHV-11.v1^	35Q	-	-	-	-	-	ST664	52	1	20	2	1	1	47	-	-	-	-	-	-	-	-	-	-	-	-	-	-	-	-	-	-	-	-	-	-	-	-	-	-	-	-	-	-	-	-	-	-	-	-	-	-	-	D36068	2006	NA	other	n	unknown
Musicha et al	16228_1#30	ERS669124	ERR971976	A28	ERP009326	Klebsiella pneumoniae	strong	36	429016	800318	5536257	yes (5073)	ambiguous_bases	ST14-1LV	0	1	6	8	-	0	-	0	-	0	-	0	-	0	-	wzi2	KL2 (KL30)	aac(3)-IId^;strA.v1^;strB.v1	-	-	-	-	-	catII.2*	-	sul2	-	-	dfrA30*	TEM-1D.v1^	-	CTX-M-15	-	-	SHV-28.v1^	-	-	-	-	-	-	ST14-1LV	1	6	1	1	394*	1	1	-	-	-	-	-	-	-	-	-	-	-	-	-	-	-	-	-	-	-	-	-	-	-	-	-	-	-	-	-	-	-	-	-	-	-	-	-	-	-	A28	2009	NA	other	n	unknown
Musicha et al	16228_1#31	ERS669126	ERR971977	C18	ERP009326	Klebsiella pneumoniae	strong	127	228115	535828	5671080	yes (3818)	ambiguous_bases	ST39	0	1	7	8	-	0	-	0	-	0	-	0	-	0	-	wzi83	KL23	aac(3)-IId^	-	-	-	-	-	catA1^;catII.2*	-	sul2	tet(D)	-	dfrA30*	TEM-1D.v1^	-	CTX-M-15	-	-	-	-	-	-	-	-	SHV-187*?-42%;SHV-49?-0%;SHV-85*?-0%	ST39	2	1	2	4	9	1	14	-	-	-	-	-	-	-	-	-	-	-	-	-	-	-	-	-	-	-	-	-	-	-	-	-	-	-	-	-	-	-	-	-	-	-	-	-	-	-	C18	2009	NA	ST39	n	unknown
Musicha et al	16228_1#32	ERS669127	ERR971978	C24b	ERP009326	Klebsiella pneumoniae	strong	66	338467	540374	5663163	yes (6189)	ambiguous_bases	ST107	1	1	7	10	ybt 10; ICEKp4	89-3LV	-	0	-	0	-	0	-	0	-	wzi235	KL10	aac(3)-IId^;strA.v1;strB.v1	-	-	-	-	mphA	catII.2*	-	sul2	-	-	dfrA14.v2*;dfrA30*	TEM-1D.v1^	-	CTX-M-15	-	-	SHV-11.v1^	35Q	-	-	-	-	-	ST107	2	1	2	17	27	1	39	3	12	4*	3	3	35*	101*	3	10	9	2	-	-	-	-	-	-	-	-	-	-	-	-	-	-	-	-	-	-	-	-	-	-	-	-	-	-	-	-	C24b	2009	NA	other	n	unknown
Musicha et al	16228_1#34	ERS669131	ERR971980	1007011	ERP009326	Klebsiella pneumoniae	strong	75	247449	711751	5669749	yes (4450)	ambiguous_bases	ST15	0	1	9	17	-	0	-	0	-	0	-	0	-	0	-	wzi151	KL48	aac(3)-IId^;aac(6')-Ib-cr.v2;aadA2^;aph3-Ia.v1^;strA.v1^;strB.v1	-	-	-	-	mphA	CatB4.v1;catA1^;catII.2*	-	sul1;sul2	tet(B).v2*	-	dfrA12	OXA-1;TEM-1D.v1^	-	CTX-M-15	-	-	SHV-28.v1^	-	-	-	GyrA-83F;GyrA-87A;ParC-80I	-	-	ST15	1	1	1	1	1	1	1	-	-	-	-	-	-	-	-	-	-	-	-	-	-	-	-	-	-	-	-	-	-	-	-	-	-	-	-	-	-	-	-	-	-	-	-	-	-	-	1007011	2010	NA	ST15	n	unknown
Musicha et al	16228_1#36	ERS669134	ERR971982	1023547	ERP009326	Klebsiella pneumoniae	strong	95	330737	803872	5813138	yes (10054)	ambiguous_bases	ST14	0	1	8	12	-	0	-	0	-	0	-	0	-	0	-	wzi2	KL2 (KL30)	aac(3)-IId^;aadA*	-	-	-	-	ereA2	CatB4.v1?;catII.2*	arr-2	sul1;sul2	-	-	dfrA5	OXA-1;TEM-1D.v1^	-	CTX-M-15	-	-	SHV-28.v1^	-	-	-	-	OXA-9.v1*-42%;aac(3)-IIa.v1?-0%;aac(6')-Ib'.v1?-0%	-	ST14	1	6	1	1	1	1	1	-	-	-	-	-	-	-	-	-	-	-	-	-	-	-	-	-	-	-	-	-	-	-	-	-	-	-	-	-	-	-	-	-	-	-	-	-	-	-	1023547	2011	NA	ST14	n	unknown
Musicha et al	16228_1#38	ERS669141	ERR971984	BKQ2KD	ERP009326	Klebsiella pneumoniae	strong	75	204883	594620	5539695	yes (4952)	ambiguous_bases	ST307	0	1	8	12	-	0	-	0	-	0	-	0	-	0	-	wzi173	KL102 (KL149,KL155)	aac(3)-IIa.v1;aac(6')-Ib-cr.v2;aadA16*;strA.v1*;strB.v1*	-	-	-	-	-	catII.2*	arr-3	sul1;sul2	-	-	dfrA27	TEM-1D.v1^	-	CTX-M-15	-	-	SHV-28.v1^	-	-	-	GyrA-83I;ParC-80I	-	-	ST307	4	1	2	52	1	1	7	-	-	-	-	-	-	-	-	-	-	-	-	-	-	-	-	-	-	-	-	-	-	-	-	-	-	-	-	-	-	-	-	-	-	-	-	-	-	-	BKQ2KD	2012	NA	ST307	n	CHATINKHA NURSERY
Musicha et al	16228_1#39	ERS669143	ERR971985	D50395	ERP009326	Klebsiella pneumoniae	strong	84	247706	1021727	5616469	yes (6670)	ambiguous_bases	ST198	0	1	7	11	-	0	-	0	-	0	-	0	-	0	-	wzi85	KL30	aac(3)-IId^;strA.v1^;strB.v1	-	-	-	-	-	catA1^;catII.2*	-	sul2*	tet(A).v1	-	dfrA30*;dfrA8	TEM-1D.v1^	-	CTX-M-15	-	-	SHV-77^	35Q	-	-	-	-	-	ST198	25	33	1	26	7	1	56	-	-	-	-	-	-	-	-	-	-	-	-	-	-	-	-	-	-	-	-	-	-	-	-	-	-	-	-	-	-	-	-	-	-	-	-	-	-	-	D50395	2009	NA	other	n	unknown
Musicha et al	16228_1#3	ERS669071	ERR971949	D41222	ERP009326	Klebsiella pneumoniae	strong	80	294511	573001	5686157	yes (5237)	ambiguous_bases	ST478	0	1	6	6	-	0	-	0	-	0	-	0	-	0	-	wzi86	KL125	aac(3)-IId^	-	-	-	-	-	catII.2*	-	sul2	-	-	dfrA30*	TEM-1D.v1^	-	CTX-M-15	-	-	SHV-1	-	-	-	-	-	-	ST478	14	1	2	1	95	1	1	-	-	-	-	-	-	-	-	-	-	-	-	-	-	-	-	-	-	-	-	-	-	-	-	-	-	-	-	-	-	-	-	-	-	-	-	-	-	-	D41222	2019	NA	other	n	unknown
Musicha et al	16228_1#40	ERS669145	ERR971986	D25466	ERP009326	Klebsiella pneumoniae	strong	56	318246	711183	5548538	yes (3907)	ambiguous_bases	ST15	0	1	8	11	-	0	-	0	-	0	-	0	-	0	-	wzi24	KL24 (KL54,KL55)	aac(3)-IId^;aac(6')-Ib'.v1*;aadA*;strB.v1	-	-	-	-	-	catII.2*	-	sul2	tet(D)	-	dfrA14.v2*	OXA-9.v1;TEM-1D.v1^	-	SHV-12	-	-	-	238S;240K;35Q	-	-	GyrA-83F;GyrA-87A;ParC-80I	strA.v1*-30%	-	ST15	1	1	1	1	1	1	1	-	-	-	-	-	-	-	-	-	-	-	-	-	-	-	-	-	-	-	-	-	-	-	-	-	-	-	-	-	-	-	-	-	-	-	-	-	-	-	D25466	2004	NA	ST15	n	unknown
Musicha et al	16228_1#47	ERS669056	ERR971993	A4	ERP009326	Klebsiella pneumoniae	strong	73	253789	685169	5739948	yes (5962)	ambiguous_bases	ST307	0	1	9	18	-	0	-	0	-	0	-	0	-	0	-	wzi173	KL102 (KL149,KL155)	aac(3)-IId^;aac(6')-Ib-cr.v2;aadA2^;aph3-Ia.v1^;strA.v1^;strB.v1	-	-	-	-	mphA	CatB4.v1?;catII.2*	-	sul1;sul2	tet(B).v2*;tet(D)	-	dfrA12;dfrA14.v2*	OXA-1;TEM-1D.v1^	-	CTX-M-15	-	-	SHV-28.v1^	-	-	-	GyrA-83I;ParC-80I	-	-	ST307	4	1	2	52	1	1	7	-	-	-	-	-	-	-	-	-	-	-	-	-	-	-	-	-	-	-	-	-	-	-	-	-	-	-	-	-	-	-	-	-	-	-	-	-	-	-	A4	NA	NA	ST307	n	unknown
Musicha et al	16228_1#4	ERS669072	ERR971950	BHD3XR	ERP009326	Klebsiella variicola subsp. variicola	strong	26	708913	1050286	5455292	yes (6282)	ambiguous_bases	ST1023-1LV	0	0	0	0	-	0	-	0	-	0	-	0	-	0	-	wzi20	KL20	-	-	-	-	-	-	-	-	-	-	-	-	-	-	-	-	-	LEN-13*	-	-	-	-	-	-	ST1023-1LV	16	97	21	38	47	22	67	-	-	-	-	-	-	-	-	-	-	-	-	-	-	-	-	-	-	-	-	-	-	-	-	-	-	-	-	-	-	-	-	-	-	-	-	-	-	-	BHD3XR	2014	NA	other	n	unknown
Musicha et al	16228_1#50	ERS669078	ERR971996	C32	ERP009326	Klebsiella pneumoniae	strong	86	368203	736117	5512052	yes (12043)	ambiguous_bases	ST101-1LV	0	1	6	6	-	0	-	0	-	0	-	0	-	0	-	wzi137	KL17	aac(3)-IId^	-	-	-	-	-	catII.2*	-	sul2	-	-	dfrA30*	TEM-1D.v1^	-	CTX-M-15	-	-	SHV-1^	-	-	-	-	-	-	ST101-1LV	2	6	1	5	24*	1	6	-	-	-	-	-	-	-	-	-	-	-	-	-	-	-	-	-	-	-	-	-	-	-	-	-	-	-	-	-	-	-	-	-	-	-	-	-	-	-	C32	2009	NA	other	n	unknown
Musicha et al	16228_1#51	ERS669080	ERR971997	3208	ERP009326	Klebsiella pneumoniae	strong	67	289266	900036	5745021	yes (6483)	ambiguous_bases	ST48	4	0	6	8	ybt 10; ICEKp4	386-1LV	-	0	iuc 1	1-1LV	-	0	-	0	rmpA2_3-47%	wzi62	KL62	aac(3)-IIa.v1;strA.v1*;strB.v1*	-	-	-	-	-	catII.2*	-	sul2	tet(D)	-	dfrA14.v2*	TEM-1D.v1^	-	-	-	-	SHV-11.v1^	35Q	-	-	-	-	-	ST48	2	5	2	2	7	1	10	16	12	4	3	3	35*	50	3	10	9	2	-	-	-	-	-	-	-	-	-	-	-	-	-	-	-	1	1	1*	1	1	-	-	-	-	-	-	-	-	3208	1997	NA	ST48	n	unknown
Musicha et al	16228_1#52	ERS669082	ERR971998	D5105	ERP009326	Klebsiella pneumoniae	strong	166	149809	504243	5956644	yes (3389)	ambiguous_bases	ST73	4	0	7	10	ybt 5; ICEKp6 (truncated)	10-1LV	-	0	iuc 1	1-1LV	-	0	-	0	rmpA2_8*	wzi133	KL25	aac(3)-IIa.v1;aadA4.v1*;aph3-Ia.v1^;strA.v1^;strB.v1	-	-	-	-	-	catA1^	-	sul2*	tet(D)	-	dfrA21*	TEM-1D.v1^	-	-	-	-	SHV-1^	-	-	-	GyrA-87N	-	-	ST73	2	3	4	1	12	6	19	10	8	10	7	18	4	288*-36%	7	8	5	37	-	-	-	-	-	-	-	-	-	-	-	-	-	-	-	1	1	1*	1	1	-	-	-	-	-	-	-	-	D5105	2000	NA	other	n	unknown
Musicha et al	16228_1#53	ERS669088	ERR971999	D37100	ERP009326	Klebsiella pneumoniae	strong	86	220575	443885	5372427	yes (5473)	ambiguous_bases	ST297	0	0	5	6	-	0	-	0	-	0	-	0	-	0	-	wzi10	KL10	strA.v1*;strB.v1*	-	-	-	-	-	catII.2*	-	sul2	tet(D)	-	dfrA14.v2*	-	-	-	-	-	SHV-133*	-	-	-	-	-	-	ST297	31	1	1	37	3	27	64	-	-	-	-	-	-	-	-	-	-	-	-	-	-	-	-	-	-	-	-	-	-	-	-	-	-	-	-	-	-	-	-	-	-	-	-	-	-	-	D37100	2006	NA	other	n	unknown
Musicha et al	16228_1#54	ERS669091	ERR972000	D4743	ERP009326	Klebsiella quasipneumoniae subsp. similipneumoniae	strong	32	408125	729718	5359651	yes (3910)	ambiguous_bases	ST2558	0	0	0	0	-	0	-	0	-	0	-	0	-	0	-	wzi525	KL?	-	-	-	-	-	-	-	-	-	-	-	-	-	-	-	-	-	OKP-B-6^	-	-	-	-	-	-	ST2558	42	22	18	22	167	13	49	-	-	-	-	-	-	-	-	-	-	-	-	-	-	-	-	-	-	-	-	-	-	-	-	-	-	-	-	-	-	-	-	-	-	-	-	-	-	-	D4743	2000	NA	other	n	unknown
Musicha et al	16228_1#55	ERS669092	ERR972001	D25884	ERP009326	Klebsiella pneumoniae	strong	120	133451	374291	5822050	yes (8358)	ambiguous_bases	ST3132	0	0	1	2	-	0	-	0	-	0	-	0	-	0	-	wzi267	KL24 (KL142)	strA.v1;strB.v1	-	-	-	-	-	-	-	-	-	-	-	-	-	-	-	-	SHV-1^	-	-	-	-	-	-	ST3132	2	1	1	37	10	1	9	-	-	-	-	-	-	-	-	-	-	-	-	-	-	-	-	-	-	-	-	-	-	-	-	-	-	-	-	-	-	-	-	-	-	-	-	-	-	-	D25884	2004	NA	other	n	unknown
Musicha et al	16228_1#56	ERS669093	ERR972002	8193	ERP009326	Klebsiella pneumoniae	strong	57	296288	522454	5890457	yes (7368)	ambiguous_bases	ST14	3	0	4	8	-	0	-	0	iuc 1	1-1LV	-	0	-	0	rmpA2_8-60%	wzi2	KL2 (KL30)	aac(3)-IIa.v1;aadA*;sat-2;strA.v1;strB.v1	-	-	-	-	-	catA1^	-	-	-	-	dfrA1.v1	TEM-1D.v1^	-	-	-	-	SHV-28.v1^	-	-	-	-	sul1?-0%	-	ST14	1	6	1	1	1	1	1	-	-	-	-	-	-	-	-	-	-	-	-	-	-	-	-	-	-	-	-	-	-	-	-	-	-	1	1	1*	1	1	-	-	-	-	-	-	-	-	8193	1998	NA	ST14	n	unknown
Musicha et al	16228_1#57	ERS669094	ERR972003	A45755	ERP009326	Klebsiella pneumoniae	strong	47	380971	709238	5393714	yes (3081)	ambiguous_bases	ST231	1	1	8	12	ybt 13; ICEKp2	464-1LV	-	0	-	0	-	0	-	0	-	wzi104	KL51	aac(3)-IId^;aac(6')-Ib'.v1;aadA*;strA.v1*;strB.v1*	-	-	-	-	-	catII.2*	-	sul2*	tet(D)	-	dfrA14.v2*	TEM-1D.v1^	-	CTX-M-15;SHV-12	-	-	-	238S;240K;35Q	-	-	GyrA-83I;ParC-80I	OXA-9.v1*-42%	-	ST231	2	6	1	3	26	1	77	6	4	131	61	1	126	395	2	4	4	2*	-	-	-	-	-	-	-	-	-	-	-	-	-	-	-	-	-	-	-	-	-	-	-	-	-	-	-	-	A45755	2007	NA	other	n	unknown
Musicha et al	16228_1#58	ERS669095	ERR972004	D4888	ERP009326	Klebsiella pneumoniae	strong	77	349059	857880	5484926	yes (7450)	ambiguous_bases	ST25	0	0	6	7	-	0	-	0	-	0	-	0	-	0	-	wzi72	KL2	strA.v1^;strB.v1	-	-	-	-	-	catII.2*	-	sul2	tet(D)	-	dfrA14.v2*	TEM-1D.v1^	-	-	-	-	SHV-11.v1^	35Q	-	-	-	-	-	ST25	2	1	1	1	10	4	13	-	-	-	-	-	-	-	-	-	-	-	-	-	-	-	-	-	-	-	-	-	-	-	-	-	-	-	-	-	-	-	-	-	-	-	-	-	-	-	D4888	2000	NA	ST25	n	unknown
Musicha et al	16228_1#59	ERS669096	ERR972005	D35263	ERP009326	Klebsiella pneumoniae	strong	75	366159	1463787	5719197	yes (7702)	ambiguous_bases	ST664	0	0	6	10	-	0	-	0	-	0	-	0	-	0	-	wzi62	KL62	aac(3)-IIa.v1;strA.v1;strB.v1	-	-	-	-	-	floR.v2*	-	sul1;sul2	tet(A).v2;tet(D)	-	dfrA5	SCO-1	-	-	-	-	SHV-11.v1^	35Q	-	-	-	-	TEM-10.v2?-55%	ST664	52	1	20	2	1	1	47	-	-	-	-	-	-	-	-	-	-	-	-	-	-	-	-	-	-	-	-	-	-	-	-	-	-	-	-	-	-	-	-	-	-	-	-	-	-	-	D35263	2005	NA	other	n	unknown
Musicha et al	16228_1#5	ERS669073	ERR971951	BKR2U6	ERP009326	Klebsiella pneumoniae	strong	65	209424	500379	5588368	yes (5132)	ambiguous_bases	ST340	0	1	9	17	-	0	-	0	-	0	-	0	-	0	-	wzi50	KL15 (KL17,KL51,KL52)	aac(3)-IIa.v1^;aac(6')-Ib-cr.v2;aadA*;aadA2	-	-	qnrS1	-	-	catII.2*;cmlA5	arr-2	sul1;sul2	tet(D)	-	dfrA14.v2*	LAP-2;OXA-1;OXA-10;TEM-1D.v1^	-	CTX-M-15	-	-	SHV-11.v1	35Q	-	-	GyrA-83I;ParC-80I	-	-	ST340	3	3	1	1	1	1	18	-	-	-	-	-	-	-	-	-	-	-	-	-	-	-	-	-	-	-	-	-	-	-	-	-	-	-	-	-	-	-	-	-	-	-	-	-	-	-	BKR2U6	2013	NA	ST340	n	PAEDIATRIC ONCOLOGY
Musicha et al	16228_1#60	ERS669097	ERR972006	B10140	ERP009326	Klebsiella pneumoniae	strong	238	35793	208514	5230653	yes (200828)	ambiguous_bases	ST881	0	0	0	0	-	0	-	0	-	0	-	0	-	0	-	wzi72	KL2	-	-	-	-	-	-	-	-	-	-	-	-	-	-	-	-	-	-	-	OmpK35-39%	-	-	-	SHV-27?-67%	ST881	2	68	1	1	10	4	13	-	-	-	-	-	-	-	-	-	-	-	-	-	-	-	-	-	-	-	-	-	-	-	-	-	-	-	-	-	-	-	-	-	-	-	-	-	-	-	B10140	2005	NA	other	n	unknown
Musicha et al	16228_1#61	ERS669098	ERR972007	C1408	ERP009326	Klebsiella pneumoniae	strong	47	363091	804926	5499864	yes (4580)	ambiguous_bases	ST218	3	0	6	6	-	0	-	0	iuc 1	1	iro 1	1	rmp 1; KpVP-1 (incomplete)	26-1LV	rmpA2_8-60%	wzi77	KL?	aac(3)-IId^	-	-	-	-	-	catII.2*	-	sul2	tet(D)	-	dfrA30*	TEM-1D.v1^	-	-	-	-	SHV-1^	-	-	-	-	-	-	ST218	2	3	1	1	9	4	12	-	-	-	-	-	-	-	-	-	-	-	-	-	-	-	-	-	-	-	-	-	-	-	-	-	-	1	1	1	1	1	1	1	1	1	-	2	2	-	C1408	1999	NA	other	n	unknown
Musicha et al	16228_1#63	ERS669102	ERR972009	D44912	ERP009326	Klebsiella pneumoniae	strong	39	352062	633663	5532322	yes (5942)	ambiguous_bases	ST14	0	1	6	8	-	0	-	0	-	0	-	0	-	0	-	wzi2	KL2 (KL30)	aac(3)-IId^;strA.v1^;strB.v1	-	-	-	-	-	catII.2*	-	sul2	-	-	dfrA30*	TEM-1D.v1^	-	CTX-M-15	-	-	SHV-28.v1^	-	-	-	-	-	-	ST14	1	6	1	1	1	1	1	-	-	-	-	-	-	-	-	-	-	-	-	-	-	-	-	-	-	-	-	-	-	-	-	-	-	-	-	-	-	-	-	-	-	-	-	-	-	-	D44912	2008	NA	ST14	n	unknown
Musicha et al	16228_1#64	ERS669104	ERR972010	A28005	ERP009326	Klebsiella pneumoniae	strong	61	350528	820539	5701202	yes (13537)	ambiguous_bases	ST268	5	0	5	7	ybt 0; ICEKp10	580	clb 3	13-1LV	iuc 1	78	iro 1 (incomplete)	1-1LV	rmp 1; KpVP-1 (incomplete)	26-1LV	rmpA2_2*-47%	wzi95	KL20	aac(3)-IIa.v1;strB.v1	-	-	-	-	-	catA1*	-	sul1;sul2	-	-	dfrA5	TEM-1D.v1^	-	-	-	-	SHV-11.v1^	35Q	-	-	-	-	SCO-1?-0%;strA.v1?-0%	ST268	2	1	2	1	7	1	81	6	15	25	4	11	371	319	72	14	4	2	2	10	2	2	2	2	2*	3	2	2	2	2	2	2	2	1	1	34	1	1	1	-	1	1	-	2	2	iroC_1*-64%	D28005	2004	NA	other	n	unknown
Musicha et al	16228_1#65	ERS669105	ERR972011	D30014	ERP009326	Klebsiella pneumoniae	strong	70	374774	727819	5577609	yes (11093)	ambiguous_bases	ST560	0	0	7	9	-	0	-	0	-	0	-	0	-	0	-	wzi9	KL9	aac(3)-IIa.v1;aadA1.v1^	-	-	-	-	mphA	catA1*	-	sul1	tet(D)	-	dfrA1.v2;dfrA15.v2	-	TEM-34	-	-	-	-	-	-	-	-	SHV-26?-84%	-	ST560	2	3	1	1	21	4	4	-	-	-	-	-	-	-	-	-	-	-	-	-	-	-	-	-	-	-	-	-	-	-	-	-	-	-	-	-	-	-	-	-	-	-	-	-	-	-	D30014	2005	NA	other	n	unknown
Musicha et al	16228_1#66	ERS669106	ERR972012	D46208	ERP009326	Klebsiella pneumoniae	strong	58	370178	771594	5420352	yes (3785)	ambiguous_bases	ST4	0	1	7	9	-	0	-	0	-	0	-	0	-	0	-	wzi13	KL13	aac(3)-IId^;strA.v1^;strB.v1	-	-	qnrB1.v1	-	-	catII.2*	-	sul2	-	-	dfrA14.v2*	TEM-1D.v1^	-	SHV-12	-	-	-	238S;240K;35Q	-	-	-	-	-	ST4	3	1	1	1	3	3	1	-	-	-	-	-	-	-	-	-	-	-	-	-	-	-	-	-	-	-	-	-	-	-	-	-	-	-	-	-	-	-	-	-	-	-	-	-	-	-	D46208	2008	NA	other	n	unknown
Musicha et al	16228_1#67	ERS669108	ERR972013	D40443	ERP009326	Klebsiella pneumoniae	strong	91	362938	867442	5816385	yes (12256)	ambiguous_bases	ST664	0	0	6	8	-	0	-	0	-	0	-	0	-	0	-	wzi396	KL?	aac(3)-IId^;strA.v1;strB.v1	-	-	qnrB1.v1	-	-	catII.2*	-	sul2	-	-	dfrA14.v2*	TEM-1D.v1^	-	-	-	-	SHV-11.v1^	35Q	-	-	-	-	-	ST664	52	1	20	2	1	1	47	-	-	-	-	-	-	-	-	-	-	-	-	-	-	-	-	-	-	-	-	-	-	-	-	-	-	-	-	-	-	-	-	-	-	-	-	-	-	-	D40443	2006	NA	other	n	unknown
Musicha et al	16228_1#68	ERS669109	ERR972014	D42680	ERP009326	Klebsiella pneumoniae	strong	162	150900	500714	5818448	yes (11095)	ambiguous_bases	ST1128-1LV	0	0	6	8	-	0	-	0	-	0	-	0	-	0	-	wzi386	KL?	aac(3)-IId^;strA.v1^;strB.v1	-	-	qnrB1.v1	-	-	catII.2*	-	sul2	-	-	dfrA14.v2*	TEM-1D.v1^	-	-	-	-	SHV-1	-	-	-	-	-	-	ST1128-1LV	2	1	1	1	7	7	4	-	-	-	-	-	-	-	-	-	-	-	-	-	-	-	-	-	-	-	-	-	-	-	-	-	-	-	-	-	-	-	-	-	-	-	-	-	-	-	D42680	2007	NA	other	n	unknown
Musicha et al	16228_1#69	ERS669110	ERR972015	D40180	ERP009326	Klebsiella pneumoniae	strong	66	245404	803249	5553852	yes (21084)	ambiguous_bases	ST34	0	0	6	8	-	0	-	0	-	0	-	0	-	0	-	wzi114	KL30 (KL2, KL8, KL111)	aac(3)-IIa.v1;aadA2^	-	-	-	-	mphA	catII.2*	-	sul1;sul2	-	-	dfrA12*	TEM-1D.v1^	-	-	-	-	SHV-26*	-	-	-	-	-	-	ST34	2	3	6	1	9	7	4	-	-	-	-	-	-	-	-	-	-	-	-	-	-	-	-	-	-	-	-	-	-	-	-	-	-	-	-	-	-	-	-	-	-	-	-	-	-	-	D40180	2006	NA	other	n	unknown
Musicha et al	16228_1#6	ERS669074	ERR971952	A40483	ERP009326	Klebsiella pneumoniae	strong	158	370900	771204	5663446	yes (13464)	ambiguous_bases	ST101	1	1	7	12	ybt 9; ICEKp3	183	-	0	-	0	-	0	-	0	-	wzi137	KL17	aac(3)-IIa.v1^;aac(6')-Ib'.v1;aadA*;aph3-Ia.v1^;strA.v1;strB.v1	-	-	-	-	-	catII.2*	-	sul2	-	-	dfrA14.v2*	OXA-9.v1;TEM-1D.v1^	-	CTX-M-15	-	-	SHV-1^	-	OmpK35-17%	-	GyrA-83Y;GyrA-87N;ParC-80I	-	-	ST101	2	6	1	5	4	1	6	5	11	6	5	1	25	37	9	5	5	11	-	-	-	-	-	-	-	-	-	-	-	-	-	-	-	-	-	-	-	-	-	-	-	-	-	-	-	-	A40483	2006	NA	ST101	n	unknown
Musicha et al	16228_1#70	ERS669111	ERR972016	D3538	ERP009326	Klebsiella pneumoniae	strong	116	199660	845842	5974058	yes (6152)	ambiguous_bases	ST14	3	0	5	9	-	0	-	0	iuc 1	1-1LV	-	0	-	0	rmpA2_8-60%	wzi2	KL2 (KL30)	aac(3)-IIa.v1;aadA*;sat-2;strA.v1;strB.v1*	-	-	-	-	-	catA1^	-	sul2	-	-	dfrA1.v1	TEM-1D.v1^	-	-	-	-	SHV-28.v1^	-	-	-	-	-	-	ST14	1	6	1	1	1	1	1	-	-	-	-	-	-	-	-	-	-	-	-	-	-	-	-	-	-	-	-	-	-	-	-	-	-	1	1	1*	1	1	-	-	-	-	-	-	-	-	D3538	1999	NA	ST14	n	unknown
Musicha et al	16228_1#71	ERS669112	ERR972017	D29665	ERP009326	Klebsiella pneumoniae	strong	74	253093	534450	5869136	yes (4002)	ambiguous_bases	ST14	3	0	6	8	-	0	-	0	iuc 1	1-1LV	-	0	-	0	rmpA2_8-60%	wzi2	KL2 (KL30)	aac(3)-IIa.v1;aadA4.v1*;strB.v1	-	-	-	-	-	catA1^	-	sul2*	tet(D)*	-	dfrA21*	TEM-1D.v1^	-	-	-	-	SHV-1^	-	-	-	-	strA.v1*-3%	-	ST14	1	6	1	1	1	1	1	-	-	-	-	-	-	-	-	-	-	-	-	-	-	-	-	-	-	-	-	-	-	-	-	-	-	1	1	1*	1	1	-	-	-	-	-	-	-	-	D29665	2005	NA	ST14	n	unknown
Musicha et al	16228_1#72	ERS669117	ERR972018	D47244	ERP009326	Klebsiella pneumoniae	strong	44	407611	1160644	5463963	yes (4028)	ambiguous_bases	ST276-2LV	0	0	7	9	-	0	-	0	-	0	-	0	-	0	-	-	-	aac(3)-IIa.v1;aadA2^	-	-	-	-	mphA	catII.2*	-	sul1;sul2	tet(A).v1	-	dfrA12	TEM-1D.v1^	-	-	-	-	SHV-1*	-	-	-	-	-	-	ST276-2LV	2	1	1	26	1	4	87	-	-	-	-	-	-	-	-	-	-	-	-	-	-	-	-	-	-	-	-	-	-	-	-	-	-	-	-	-	-	-	-	-	-	-	-	-	-	-	D47244	2008	NA	other	n	unknown
Musicha et al	16228_1#73	ERS669118	ERR972019	D51871	ERP009326	Klebsiella pneumoniae	strong	112	368469	1153967	5561367	yes (5098)	ambiguous_bases	ST101	0	1	6	9	-	0	-	0	-	0	-	0	-	0	-	wzi137	KL17	aac(3)-IId^;strA.v1;strB.v1	-	-	-	-	-	catII.2*	-	sul2	-	-	dfrA14.v2*;dfrA30*	TEM-1D.v1^	-	CTX-M-15	-	-	SHV-1^	-	-	-	-	-	-	ST101	2	6	1	5	4	1	6	-	-	-	-	-	-	-	-	-	-	-	-	-	-	-	-	-	-	-	-	-	-	-	-	-	-	-	-	-	-	-	-	-	-	-	-	-	-	-	D51871	2009	NA	ST101	n	unknown
Musicha et al	16228_1#74	ERS669121	ERR972020	C24a	ERP009326	Klebsiella pneumoniae	strong	55	337278	584650	5589840	yes (12730)	ambiguous_bases	ST15	1	1	4	3	ybt 10; ICEKp4	28	-	0	-	0	-	0	-	0	-	wzi24	KL24 (KL54,KL55)	aac(3)-IId^	-	-	-	-	-	-	-	-	-	-	dfrA30*	-	-	CTX-M-15	-	-	SHV-28.v1^	-	-	-	GyrA-83F;GyrA-87A;ParC-80I	-	TEM-10.v2*?-21%;TEM-105?-0%;catII.2*?-43%	ST15	1	1	1	1	1	1	1	16	12	4	3	3	35	50	3	10	23	2	-	-	-	-	-	-	-	-	-	-	-	-	-	-	-	-	-	-	-	-	-	-	-	-	-	-	-	-	C24a	2009	NA	ST15	n	unknown
Musicha et al	16228_1#75	ERS669122	ERR972021	C23	ERP009326	Klebsiella quasipneumoniae subsp. similipneumoniae	strong	83	608990	1573860	5671159	yes (7531)	ambiguous_bases	ST334-1LV	0	1	9	17	-	0	-	0	-	0	-	0	-	0	-	wzi337	KL103	aac(3)-IId^;aac(6')-Ib-cr.v2;aadA2^;aph3-Ia.v1^;strA.v1^;strB.v1	-	-	qnrB1.v2^	-	mphA	CatB4.v1?;catII.2*	-	sul1;sul2	tet(B).v2*	-	dfrA12	OXA-1;TEM-1D.v1^	-	CTX-M-15	-	-	OKP-B-17?	-	-	-	-	-	-	ST334-1LV	18	22	18	22	25*	37	51	-	-	-	-	-	-	-	-	-	-	-	-	-	-	-	-	-	-	-	-	-	-	-	-	-	-	-	-	-	-	-	-	-	-	-	-	-	-	-	C23	2009	NA	other	n	unknown
Musicha et al	16228_1#76	ERS669125	ERR972022	C35	ERP009326	Klebsiella pneumoniae	strong	118	114482	266242	5474345	yes (4047)	ambiguous_bases	ST1916	0	1	6	6	-	0	-	0	-	0	-	0	-	0	-	wzi27	KL27	aac(3)-IId^	-	-	-	-	-	catII.2*	-	sul2	-	-	dfrA30*	TEM-1D.v1^	-	CTX-M-15	-	-	SHV-1^	-	-	-	-	-	-	ST1916	4	77	13	3	4	27	25	-	-	-	-	-	-	-	-	-	-	-	-	-	-	-	-	-	-	-	-	-	-	-	-	-	-	-	-	-	-	-	-	-	-	-	-	-	-	-	C35	2009	NA	other	n	unknown
Musicha et al	16228_1#77	ERS669129	ERR972023	A43903	ERP009326	Klebsiella pneumoniae	strong	61	320117	540626	5687055	yes (7606)	ambiguous_bases	ST268	5	0	5	8	ybt 0; ICEKp10	580	clb 3	13-1LV	iuc 1	78	iro 1	1	rmp 1; KpVP-1 (incomplete)	26-1LV	rmpA2_2*-47%	wzi95	KL20	aac(3)-IIa.v1;strA.v1;strB.v1	-	-	-	-	-	catA1*	-	sul1;sul2	-	-	dfrA5	TEM-1D.v1^	-	-	-	-	SHV-11.v1^	35Q	-	-	-	-	-	ST268	2	1	2	1	7	1	81	6	15	25	4	11	371	319	72	14	4	2	2	10	2	2	2	2	2*	3	2	2	2	2	2	2	2	1	1	34	1	1	1	1	1	1	-	2	2	-	A43903	2006	NA	other	n	unknown
Musicha et al	16228_1#78	ERS669130	ERR972024	D51871	ERP009326	Klebsiella pneumoniae	strong	146	463273	688724	5542232	yes (3669)	ambiguous_bases	ST101	0	1	6	9	-	0	-	0	-	0	-	0	-	0	-	wzi137	KL17	aac(3)-IId^;strA.v1;strB.v1	-	-	-	-	-	catII.2*	-	sul2	-	-	dfrA14.v2*;dfrA30*	TEM-1D.v1^	-	CTX-M-15	-	-	SHV-1^	-	-	-	-	-	-	ST101	2	6	1	5	4	1	6	-	-	-	-	-	-	-	-	-	-	-	-	-	-	-	-	-	-	-	-	-	-	-	-	-	-	-	-	-	-	-	-	-	-	-	-	-	-	-	D51871B	2009	NA	ST101	n	unknown
Musicha et al	16228_1#79	ERS669132	ERR972025	1022430	ERP009326	Klebsiella pneumoniae	strong	106	372167	802134	5815543	yes (7226)	ambiguous_bases	ST14	0	1	9	16	-	0	-	0	-	0	-	0	-	0	-	wzi2	KL2 (KL30)	aac(3)-IIa.v1^	-	-	qnrS1	-	ereA2	CatB4.v1?;catII.2*;cmlA5	arr-2	sul1;sul2	-	-	dfrA14.v2*;dfrA5	LAP-2;OXA-1;OXA-10;TEM-1D.v1^	-	CTX-M-15	-	-	SHV-28.v1^	-	-	-	-	OXA-9.v1*-42%;aac(6')-Ib-cr.v2*?-0%;aadA*?-86%	-	ST14	1	6	1	1	1	1	1	-	-	-	-	-	-	-	-	-	-	-	-	-	-	-	-	-	-	-	-	-	-	-	-	-	-	-	-	-	-	-	-	-	-	-	-	-	-	-	1022430	2011	NA	ST14	n	unknown
Musicha et al	16228_1#7	ERS669075	ERR971953	6	ERP009326	Klebsiella pneumoniae	strong	64	410144	1245943	5469129	yes (7174)	ambiguous_bases	ST111-1LV	0	0	2	3	-	0	-	0	-	0	-	0	-	0	-	wzi63	KL63	strA.v1;strB.v1	-	-	-	-	-	-	-	sul2	-	-	-	-	-	-	-	-	SHV-11.v1^	35Q	-	-	-	-	-	ST111-1LV	2	1	5	1	17*	4	42	-	-	-	-	-	-	-	-	-	-	-	-	-	-	-	-	-	-	-	-	-	-	-	-	-	-	-	-	-	-	-	-	-	-	-	-	-	-	-	6	1996	NA	other	n	unknown
Musicha et al	16228_1#80	ERS669135	ERR972026	D39172	ERP009326	Klebsiella pneumoniae	strong	123	188592	568606	5844814	yes (7104)	ambiguous_bases	ST14	0	1	8	14	-	0	-	0	-	0	-	0	-	0	-	wzi2	KL2 (KL30)	aac(3)-IIa.v1;aadA*;aph(3')-Ia;strA.v1^;strB.v1	-	-	-	-	-	cmlA5;floR.v2*	arr-2	sul1;sul2	tet(A).v2	-	dfrA23	OXA-10	-	TEM-63^	-	-	SHV-1^	-	-	-	-	-	-	ST14	1	6	1	1	1	1	1	-	-	-	-	-	-	-	-	-	-	-	-	-	-	-	-	-	-	-	-	-	-	-	-	-	-	-	-	-	-	-	-	-	-	-	-	-	-	-	D39172	2006	NA	ST14	n	unknown
Musicha et al	16228_1#81	ERS669136	ERR972027	D49363	ERP009326	Klebsiella pneumoniae	strong	51	350489	767271	5549172	yes (9514)	ambiguous_bases	ST48	1	1	9	16	ybt 14; ICEKp5	135-4LV	-	0	-	0	-	0	-	0	-	wzi62	KL62	aac(3)-IId^;aac(6')-Ib-cr.v2;aadA2^;strA.v1^;strB.v1	-	-	-	-	mphA	CatB4.v1?;catA1^;catII.2*	-	sul1;sul2^	tet(A).v1	-	dfrA30*	OXA-1;TEM-1D.v1^	-	CTX-M-15	-	-	SHV-1^	-	-	-	GyrA-83Y	-	dfrA12?-0%	ST48	2	5	2	2	7	1	10	4	4	5	4	1	27	251	95	4	134	2	-	-	-	-	-	-	-	-	-	-	-	-	-	-	-	-	-	-	-	-	-	-	-	-	-	-	-	-	D49363	2008	NA	ST48	n	unknown
Musicha et al	16228_1#82	ERS669137	ERR972028	D30074	ERP009326	Klebsiella pneumoniae	strong	67	269920	783555	5435740	yes (3984)	ambiguous_bases	ST20	0	0	2	2	-	0	-	0	-	0	-	0	-	0	-	wzi24	KL24 (KL54,KL55)	aadA4.v1*	-	-	-	-	-	-	-	sul1	-	-	-	-	-	-	-	-	SHV-187	-	-	-	-	-	-	ST20	2	3	1	1	4	4	4	-	-	-	-	-	-	-	-	-	-	-	-	-	-	-	-	-	-	-	-	-	-	-	-	-	-	-	-	-	-	-	-	-	-	-	-	-	-	-	D30074	2005	NA	other	n	unknown
Musicha et al	16228_1#83	ERS669139	ERR972029	10038396	ERP009326	Klebsiella pneumoniae	strong	76	226058	381279	5597331	yes (7608)	ambiguous_bases	ST218-1LV	3	1	8	16	-	0	-	0	iuc 1	1-1LV	iro 1	1-1LV	rmp 1; KpVP-1 (incomplete)	26-1LV	rmpA2_8*-60%	wzi77	KL?	aac(3)-IId^;aadA*;strA.v1^;strB.v1	-	-	-	-	-	catII.2*;cmlA5;floR.v2*	arr-2	sul1;sul2	tet(A).v2	-	dfrA23;dfrA30*	OXA-10;TEM-1D.v1^	-	CTX-M-15	-	-	SHV-1^	-	-	-	-	-	-	ST218-1LV	2	3	1	1	9*	4	12	-	-	-	-	-	-	-	-	-	-	-	-	-	-	-	-	-	-	-	-	-	-	-	-	-	-	1	1	1	1*	1	1	24	1	1	-	2	2	-	10038396	2010	NA	other	n	unknown
Musicha et al	16228_1#84	ERS669140	ERR972030	D53369	ERP009326	Klebsiella pneumoniae	strong	140	174183	553751	5759202	yes (6279)	ambiguous_bases	ST14	0	1	6	10	-	0	-	0	-	0	-	0	-	0	-	wzi16	KL16 (KL143)	aac(3)-IId^;strA.v1;strB.v1	-	-	-	-	-	catA1*;catII.2*	-	sul2	-	-	dfrA14.v2*;dfrA30*	TEM-1D.v1^	-	CTX-M-15	-	-	SHV-28.v1^	-	-	-	-	-	-	ST14	1	6	1	1	1	1	1	-	-	-	-	-	-	-	-	-	-	-	-	-	-	-	-	-	-	-	-	-	-	-	-	-	-	-	-	-	-	-	-	-	-	-	-	-	-	-	D53369	2009	NA	ST14	n	unknown
Musicha et al	16228_1#85	ERS669142	ERR972031	1027734	ERP009326	Klebsiella pneumoniae	strong	75	275484	847867	5538550	yes (7490)	ambiguous_bases	ST896	1	1	9	17	ybt 14; ICEKp5	354-2LV	-	0	-	0	-	0	-	0	-	wzi59	KL3	aac(6')-Ib-cr.v2;aadA*;strA.v1^;strB.v1	-	-	qnrS1	-	mphA	catA1^;catII.2*;cmlA5	arr-2	-	tet(A).v1^	-	dfrA14.v2*	LAP-2;OXA-1;OXA-10;TEM-1D.v1^	-	CTX-M-15	-	-	SHV-11.v1^	35Q	-	-	-	-	sul2?-0%	ST896	2	9	2	1	13	1	38	6	4	21*	4	1	257	250	2	65	4	2	-	-	-	-	-	-	-	-	-	-	-	-	-	-	-	-	-	-	-	-	-	-	-	-	-	-	-	-	1027734	2012	NA	other	n	unknown
Musicha et al	16228_1#8	ERS669076	ERR971954	BKQAV6	ERP009326	Klebsiella pneumoniae	strong	57	272986	716440	5538236	yes (5085)	ambiguous_bases	ST372	0	1	6	6	-	0	-	0	-	0	-	0	-	0	-	wzi43	KL43	aac(3)-IId^	-	-	-	-	-	catII.2*	-	sul2	-	-	dfrA30*	TEM-1D.v1^	-	CTX-M-15	-	-	SHV-26	-	-	-	-	-	-	ST372	2	1	2	1	1	15	4	-	-	-	-	-	-	-	-	-	-	-	-	-	-	-	-	-	-	-	-	-	-	-	-	-	-	-	-	-	-	-	-	-	-	-	-	-	-	-	BKQAV6	2014	NA	other	n	unknown
Musicha et al	16228_1#9	ERS669077	ERR971955	A44810	ERP009326	Klebsiella pneumoniae	strong	26	420628	1664798	5206046	yes (4454)	ambiguous_bases	ST18	0	0	3	3	-	0	-	0	-	0	-	0	-	0	-	wzi82	KL23 (KL18, KL38)	-	-	-	-	-	-	catII.2*	-	sul2	tet(D)	-	-	-	-	-	-	-	SHV-11.v1^	35Q	-	-	-	-	-	ST18	2	1	1	1	4	1	4	-	-	-	-	-	-	-	-	-	-	-	-	-	-	-	-	-	-	-	-	-	-	-	-	-	-	-	-	-	-	-	-	-	-	-	-	-	-	-	A44810	2007	NA	other	n	unknown
Cornick et al 2021	22072_1#101	ERS1530960	ERR2497242	BKQA5H	ERP021324	Klebsiella pneumoniae	strong	47	335838	738105	5546062	yes (1567)	ambiguous_bases	ST372	0	1	6	6	-	0	-	0	-	0	-	0	-	0	-	wzi43	KL43	aac(3)-IId^	-	-	-	-	-	catII.2*	-	sul2	-	-	dfrA30*	TEM-1D.v1^	-	CTX-M-15	-	-	SHV-26	-	-	-	-	-	-	ST372	2	1	2	1	1	15	4	-	-	-	-	-	-	-	-	-	-	-	-	-	-	-	-	-	-	-	-	-	-	-	-	-	-	-	-	-	-	-	-	-	-	-	-	-	-	-	BKQA5H	2014	NA	other	n	CHATINKHA NURSERY
Cornick et al 2021	22072_1#102	ERS1530961	ERR2497243	BKQA1N	ERP021324	Klebsiella pneumoniae	strong	51	341694	716671	5546896	yes (397)	ambiguous_bases	ST372	0	1	6	6	-	0	-	0	-	0	-	0	-	0	-	wzi43	KL43	aac(3)-IId^	-	-	-	-	-	catII.2*	-	sul2	-	-	dfrA30*	TEM-1D.v1^	-	CTX-M-15	-	-	SHV-26	-	-	-	-	-	-	ST372	2	1	2	1	1	15	4	-	-	-	-	-	-	-	-	-	-	-	-	-	-	-	-	-	-	-	-	-	-	-	-	-	-	-	-	-	-	-	-	-	-	-	-	-	-	-	BKQA1N	2014	NA	other	n	CHATINKHA NURSERY
Cornick et al 2021	22072_1#103	ERS1530962	ERR2497244	BKQAAF	ERP021324	Klebsiella pneumoniae	strong	70	209486	390634	5588876	yes (74)	ambiguous_bases	ST340	0	1	9	15	-	0	-	0	-	0	-	0	-	0	-	wzi50	KL15 (KL17,KL51,KL52)	aac(3)-IIa.v1;aac(6')-Ib-cr.v2;aadA*;aadA2	-	-	-	-	-	catII.2*;cmlA5	arr-2	sul1;sul2	tet(D)	-	dfrA14.v2*	OXA-1;OXA-10;TEM-1D.v1^	-	CTX-M-15	-	-	SHV-11.v1	35Q	-	-	GyrA-83I;ParC-80I	-	-	ST340	3	3	1	1	1	1	18	-	-	-	-	-	-	-	-	-	-	-	-	-	-	-	-	-	-	-	-	-	-	-	-	-	-	-	-	-	-	-	-	-	-	-	-	-	-	-	BKQAAF	2014	NA	ST340	n	CHATINKHA NURSERY
Cornick et al 2021	22072_1#105	ERS1530964	ERR2497246	BKR3YZ	ERP021324	Klebsiella pneumoniae	strong	70	209643	619445	5593787	yes (547)	ambiguous_bases	ST340	0	1	9	15	-	0	-	0	-	0	-	0	-	0	-	wzi50	KL15 (KL17,KL51,KL52)	aac(3)-IIa.v1;aac(6')-Ib-cr.v2;aadA*;aadA2	-	-	-	-	-	catII.2*;cmlA5	arr-2	sul1;sul2	tet(D)	-	dfrA14.v2*	OXA-1;OXA-10;TEM-1D.v1^	-	CTX-M-15	-	-	SHV-11.v1	35Q	-	-	GyrA-83I;ParC-80I	-	-	ST340	3	3	1	1	1	1	18	-	-	-	-	-	-	-	-	-	-	-	-	-	-	-	-	-	-	-	-	-	-	-	-	-	-	-	-	-	-	-	-	-	-	-	-	-	-	-	BKR3YZ	2014	NA	ST340	n	CHATINKHA NURSERY
Cornick et al 2021	22072_1#106	ERS1530965	ERR2497247	BKR484	ERP021324	Klebsiella pneumoniae	strong	114	118063	530053	5733325	yes (720)	ambiguous_bases	ST702-1LV	0	1	7	11	-	0	-	0	-	0	-	0	-	0	-	wzi342	KL109	aac(3)-IIa.v1^;aac(3)-IId^;aph3-Ia.v1^;strA.v1^;strB.v1	-	-	-	-	-	catII.2*	-	sul2*	tet(B).v2*	-	dfrA30*	TEM-1D.v1^	-	CTX-M-15	-	-	SHV-11.v1^	35Q	-	-	-	-	-	ST702-1LV	2	1	2	1	7	4	480	-	-	-	-	-	-	-	-	-	-	-	-	-	-	-	-	-	-	-	-	-	-	-	-	-	-	-	-	-	-	-	-	-	-	-	-	-	-	-	BKR484	2014	NA	other	n	CHATINKHA NURSERY
Cornick et al 2021	22072_1#107	ERS1530966	ERR2497248	BKQAHA	ERP021324	Klebsiella pneumoniae	strong	70	270618	448948	5595058	yes (519)	ambiguous_bases	ST340	0	1	9	15	-	0	-	0	-	0	-	0	-	0	-	wzi50	KL15 (KL17,KL51,KL52)	aac(3)-IIa.v1^;aac(6')-Ib-cr.v2;aadA*;aadA2	-	-	-	-	-	catII.2*;cmlA5	arr-2	sul1;sul2	tet(D)	-	dfrA14.v2*	OXA-1;OXA-10;TEM-1D.v1^	-	CTX-M-15	-	-	SHV-11.v1	35Q	-	-	GyrA-83I;ParC-80I	-	-	ST340	3	3	1	1	1	1	18	-	-	-	-	-	-	-	-	-	-	-	-	-	-	-	-	-	-	-	-	-	-	-	-	-	-	-	-	-	-	-	-	-	-	-	-	-	-	-	BKQAHA	2014	NA	ST340	n	CHATINKHA NURSERY
Cornick et al 2021	22072_1#110	ERS1530969	ERR2497251	BKQALI	ERP021324	Klebsiella pneumoniae	strong	112	244288	390617	5626094	yes (3672)	ambiguous_bases	ST340	0	1	9	15	-	0	-	0	-	0	-	0	-	0	-	wzi50	KL15 (KL17,KL51,KL52)	aac(3)-IIa.v1;aac(6')-Ib-cr.v2;aadA*;aadA2	-	-	-	-	-	catII.2*;cmlA5	arr-2	sul1;sul2	tet(D)	-	dfrA14.v2*	OXA-1;OXA-10;TEM-1D.v1^	-	CTX-M-15	-	-	SHV-11.v1	35Q	-	-	GyrA-83I;ParC-80I	-	-	ST340	3	3	1	1	1	1	18	-	-	-	-	-	-	-	-	-	-	-	-	-	-	-	-	-	-	-	-	-	-	-	-	-	-	-	-	-	-	-	-	-	-	-	-	-	-	-	BKQALI	2014	NA	ST340	n	CHATINKHA NURSERY
Cornick et al 2021	22072_1#111	ERS1530970	ERR2497252	BKQAWA	ERP021324	Klebsiella pneumoniae	strong	69	244140	448257	5588916	yes (34)	ambiguous_bases	ST340	0	1	9	15	-	0	-	0	-	0	-	0	-	0	-	wzi50	KL15 (KL17,KL51,KL52)	aac(3)-IIa.v1;aac(6')-Ib-cr.v2;aadA*;aadA2	-	-	-	-	-	catII.2*;cmlA5	arr-2	sul1;sul2	tet(D)	-	dfrA14.v2*	OXA-1;OXA-10;TEM-1D.v1^	-	CTX-M-15	-	-	SHV-11.v1	35Q	-	-	GyrA-83I;ParC-80I	-	-	ST340	3	3	1	1	1	1	18	-	-	-	-	-	-	-	-	-	-	-	-	-	-	-	-	-	-	-	-	-	-	-	-	-	-	-	-	-	-	-	-	-	-	-	-	-	-	-	BKQAWA	2014	NA	ST340	n	CHATINKHA NURSERY
Cornick et al 2021	22072_1#112	ERS1530971	ERR2497253	BKQAQE	ERP021324	Klebsiella pneumoniae	strong	70	270003	390605	5587477	yes (52)	ambiguous_bases	ST340	0	1	9	15	-	0	-	0	-	0	-	0	-	0	-	wzi50	KL15 (KL17,KL51,KL52)	aac(3)-IIa.v1;aac(6')-Ib-cr.v2;aadA*;aadA2	-	-	-	-	-	catII.2*;cmlA5	arr-2	sul1;sul2	tet(D)	-	dfrA14.v2*	OXA-1;OXA-10;TEM-1D.v1^	-	CTX-M-15	-	-	SHV-11.v1	35Q	-	-	GyrA-83I;ParC-80I	-	-	ST340	3	3	1	1	1	1	18	-	-	-	-	-	-	-	-	-	-	-	-	-	-	-	-	-	-	-	-	-	-	-	-	-	-	-	-	-	-	-	-	-	-	-	-	-	-	-	BKQAQE	2014	NA	ST340	n	CHATINKHA NURSERY
Cornick et al 2021	22072_1#113	ERS1530972	ERR2497254	BKQAQS	ERP021324	Klebsiella pneumoniae	strong	117	179565	496713	5764061	yes (1241)	ambiguous_bases	ST14	0	1	8	19	-	0	-	0	-	0	-	0	-	0	-	wzi16	KL16 (KL143)	aac(3)-IIa.v1^;aac(3)-IId^;aac(6')-Ib-cr.v2;aadA2^;aph3-Ia.v1^;strA.v1^;strB.v1	-	-	-	-	mphA	CatB4.v1;catA1*;catII.2*	-	sul1;sul2	tet(D)	-	dfrA12;dfrA5	OXA-1;TEM-1D.v1^	-	CTX-M-15	-	-	SHV-28.v1^	-	-	-	-	-	-	ST14	1	6	1	1	1	1	1	-	-	-	-	-	-	-	-	-	-	-	-	-	-	-	-	-	-	-	-	-	-	-	-	-	-	-	-	-	-	-	-	-	-	-	-	-	-	-	BKQAQS	2014	NA	ST14	n	CHATINKHA NURSERY
Cornick et al 2021	22072_1#114	ERS1530973	ERR2497255	BKQB1V	ERP021324	Klebsiella pneumoniae	strong	67	269550	447932	5589426	yes (686)	ambiguous_bases	ST340	0	1	9	15	-	0	-	0	-	0	-	0	-	0	-	wzi50	KL15 (KL17,KL51,KL52)	aac(3)-IIa.v1;aac(6')-Ib-cr.v2;aadA*;aadA2	-	-	-	-	-	catII.2*;cmlA5	arr-2	sul1;sul2	tet(D)	-	dfrA14.v2*	OXA-1;OXA-10;TEM-1D.v1^	-	CTX-M-15	-	-	SHV-11.v1	35Q	-	-	GyrA-83I;ParC-80I	-	-	ST340	3	3	1	1	1	1	18	-	-	-	-	-	-	-	-	-	-	-	-	-	-	-	-	-	-	-	-	-	-	-	-	-	-	-	-	-	-	-	-	-	-	-	-	-	-	-	BKQB1V	2014	NA	ST340	n	CHATINKHA NURSERY
Cornick et al 2021	22072_1#117	ERS1530976	ERR2497258	BKQC1Y	ERP021324	Klebsiella pneumoniae	strong	112	161556	654408	5763940	yes (1886)	ambiguous_bases	ST985-1LV	0	1	7	9	-	0	-	0	-	0	-	0	-	0	-	wzi39	KL39 (KL13)	aac(3)-IIa.v1^;strA.v1^;strB.v1	-	-	qnrB1.v2^	-	-	catA1*?	-	sul2	-	-	dfrA14.v2*	TEM-1D.v1^	-	CTX-M-15	-	-	SHV-187	-	-	-	-	ant(3'')-IIa*?-0%	-	ST985-1LV	10*	3	2	2	6	4	4	-	-	-	-	-	-	-	-	-	-	-	-	-	-	-	-	-	-	-	-	-	-	-	-	-	-	-	-	-	-	-	-	-	-	-	-	-	-	-	BKQC1Y	2014	NA	other	n	CHATINKHA NURSERY
Cornick et al 2021	22072_1#119	ERS1530978	ERR2497260	BKQDNF	ERP021324	Klebsiella pneumoniae	strong	70	241052	391838	5587834	yes (736)	ambiguous_bases	ST340	0	1	9	15	-	0	-	0	-	0	-	0	-	0	-	wzi50	KL15 (KL17,KL51,KL52)	aac(3)-IIa.v1;aac(6')-Ib-cr.v2;aadA*;aadA2	-	-	-	-	-	catII.2*;cmlA5	arr-2	sul1;sul2	tet(D)	-	dfrA14.v2*	OXA-1;OXA-10;TEM-1D.v1^	-	CTX-M-15	-	-	SHV-11.v1	35Q	-	-	GyrA-83I;ParC-80I	-	-	ST340	3	3	1	1	1	1	18	-	-	-	-	-	-	-	-	-	-	-	-	-	-	-	-	-	-	-	-	-	-	-	-	-	-	-	-	-	-	-	-	-	-	-	-	-	-	-	BKQDNF	2014	NA	ST340	n	CHATINKHA NURSERY
Cornick et al 2021	22072_1#120	ERS1530980	ERR2497261	BKQDLY	ERP021324	Klebsiella pneumoniae	strong	78	209502	390633	5590023	yes (2)	ambiguous_bases	ST340	0	1	9	15	-	0	-	0	-	0	-	0	-	0	-	wzi50	KL15 (KL17,KL51,KL52)	aac(3)-IIa.v1;aac(6')-Ib-cr.v2;aadA*;aadA2	-	-	-	-	-	catII.2*;cmlA5	arr-2	sul1;sul2	tet(D)	-	dfrA14.v2*	OXA-1;OXA-10;TEM-1D.v1^	-	CTX-M-15	-	-	SHV-11.v1	35Q	-	-	GyrA-83I;ParC-80I	-	-	ST340	3	3	1	1	1	1	18	-	-	-	-	-	-	-	-	-	-	-	-	-	-	-	-	-	-	-	-	-	-	-	-	-	-	-	-	-	-	-	-	-	-	-	-	-	-	-	BKQDLY	2014	NA	ST340	n	CHATINKHA NURSERY
Cornick et al 2021	22072_1#121	ERS1530981	ERR2497262	BKQE4W	ERP021324	Klebsiella pneumoniae	strong	70	241169	447925	5587888	yes (21)	ambiguous_bases	ST340	0	1	9	15	-	0	-	0	-	0	-	0	-	0	-	wzi50	KL15 (KL17,KL51,KL52)	aac(3)-IIa.v1;aac(6')-Ib-cr.v2;aadA*;aadA2	-	-	-	-	-	catII.2*;cmlA5	arr-2	sul1;sul2	tet(D)	-	dfrA14.v2*	OXA-1;OXA-10;TEM-1D.v1^	-	CTX-M-15	-	-	SHV-11.v1	35Q	-	-	GyrA-83I;ParC-80I	-	-	ST340	3	3	1	1	1	1	18	-	-	-	-	-	-	-	-	-	-	-	-	-	-	-	-	-	-	-	-	-	-	-	-	-	-	-	-	-	-	-	-	-	-	-	-	-	-	-	BKQE4W	2014	NA	ST340	n	CHATINKHA NURSERY
Cornick et al 2021	22072_1#122	ERS1530982	ERR2497263	BKQDS9	ERP021324	Klebsiella pneumoniae	strong	68	270124	588494	5592177	yes (584)	ambiguous_bases	ST340	0	1	9	15	-	0	-	0	-	0	-	0	-	0	-	wzi50	KL15 (KL17,KL51,KL52)	aac(3)-IIa.v1;aac(6')-Ib-cr.v2;aadA*;aadA2	-	-	-	-	-	catII.2*;cmlA5	arr-2	sul1;sul2	tet(D)	-	dfrA14.v2*	OXA-1;OXA-10;TEM-1D.v1^	-	CTX-M-15	-	-	SHV-11.v1	35Q	-	-	GyrA-83I;ParC-80I	-	TEM-117?-0%	ST340	3	3	1	1	1	1	18	-	-	-	-	-	-	-	-	-	-	-	-	-	-	-	-	-	-	-	-	-	-	-	-	-	-	-	-	-	-	-	-	-	-	-	-	-	-	-	BKQDS9	2014	NA	ST340	n	CHATINKHA NURSERY
Cornick et al 2021	22072_1#123	ERS1530983	ERR2497264	BHA90E	ERP021324	Klebsiella pneumoniae	strong	70	270426	390556	5629033	yes (879)	ambiguous_bases	ST340	0	1	9	16	-	0	-	0	-	0	-	0	-	0	-	wzi50	KL15 (KL17,KL51,KL52)	aac(3)-IIa.v1;aac(6')-Ib-cr.v2;aadA*;aadA2	-	-	-	-	-	catII.2*;cmlA5	arr-2	sul1;sul2	tet(D)	-	dfrA14.v2*	OXA-1;OXA-10;TEM-1D.v1^	-	CTX-M-15;SHV-12^	-	-	-	238S;240K;35Q	-	-	GyrA-83I;ParC-80I	-	-	ST340	3	3	1	1	1	1	18	-	-	-	-	-	-	-	-	-	-	-	-	-	-	-	-	-	-	-	-	-	-	-	-	-	-	-	-	-	-	-	-	-	-	-	-	-	-	-	BHA90E	2014	NA	ST340	n	CHATINKHA NURSERY
Cornick et al 2021	22072_1#124	ERS1530984	ERR2497265	BKQEVS	ERP021324	Klebsiella variicola subsp. variicola	strong	28	707853	1325663	5545761	yes (88)	ambiguous_bases	ST1208-1LV	0	0	0	0	-	0	-	0	-	0	-	0	-	0	-	wzi251	KL16	-	-	-	-	-	-	-	-	-	-	-	-	-	-	-	-	-	LEN-9	-	-	-	-	-	-	ST1208-1LV	16	18	21	27	47	40	67	-	-	-	-	-	-	-	-	-	-	-	-	-	-	-	-	-	-	-	-	-	-	-	-	-	-	-	-	-	-	-	-	-	-	-	-	-	-	-	BKQEVS	2014	NA	other	n	CHATINKHA NURSERY
Cornick et al 2021	22072_1#125	ERS1530985	ERR2497266	BKQEX4	ERP021324	Klebsiella pneumoniae	strong	69	241126	720297	5635160	yes (90)	ambiguous_bases	ST340	0	1	9	16	-	0	-	0	-	0	-	0	-	0	-	wzi50	KL15 (KL17,KL51,KL52)	aac(3)-IIa.v1;aac(6')-Ib-cr.v2;aadA*;aadA2	-	-	-	-	-	catII.2*;cmlA5	arr-2	sul1;sul2	tet(D)	-	dfrA14.v2*	OXA-1;OXA-10;TEM-1D.v1^	-	CTX-M-15;SHV-12	-	-	SHV-11.v1	238S;240K;35Q;35Q	-	-	GyrA-83I;ParC-80I	-	SHV-100*?-36%;SHV-11.v1?-0%	ST340	3	3	1	1	1	1	18	-	-	-	-	-	-	-	-	-	-	-	-	-	-	-	-	-	-	-	-	-	-	-	-	-	-	-	-	-	-	-	-	-	-	-	-	-	-	-	BKQEX4	2014	NA	ST340	n	CHATINKHA NURSERY
Cornick et al 2021	22072_1#126	ERS1530986	ERR2497267	BKQFDC	ERP021324	Klebsiella pneumoniae	strong	85	876430	2193388	5837533	yes (3905)	ambiguous_bases	ST391	1	1	7	12	ybt 14; ICEKp5	526	-	0	-	0	-	0	-	0	-	wzi554	KL?	aac(3)-IId^;strA.v1^;strB.v1	-	-	-	-	ereA2;mphA	catII.2*	-	sul1;sul2^	-	-	dfrA14.v2*;dfrA5	TEM-1D.v1^	-	CTX-M-15	-	-	SHV-11.v1^	35Q	-	-	-	aph3-Ia.v1*-77%;arr-2?-0%	-	ST391	10	5	1	4	6	4	4	6	4	186	167	1	257	250	2	65	4	2	-	-	-	-	-	-	-	-	-	-	-	-	-	-	-	-	-	-	-	-	-	-	-	-	-	-	-	-	BKQFDC	2014	NA	ST391	n	CHATINKHA NURSERY
Cornick et al 2021	22072_1#127	ERS1530987	ERR2497268	BKQF9P	ERP021324	Klebsiella pneumoniae	strong	103	741120	1446360	5821731	yes (1586)	ambiguous_bases	ST391	1	1	8	13	ybt 14; ICEKp5	526	-	0	-	0	-	0	-	0	-	wzi554	KL?	aac(3)-IId^;strA.v1^;strB.v1	-	-	-	-	ereA2;mphA	catII.2*	arr-2	sul1;sul2?	-	-	dfrA14.v2*;dfrA5	TEM-1D.v1^	-	CTX-M-15	-	-	SHV-11.v1^	35Q	-	-	-	aph3-Ia.v1*-77%	-	ST391	10	5	1	4	6	4	4	6	4	186	167	1	257	250	2	65	4	2	-	-	-	-	-	-	-	-	-	-	-	-	-	-	-	-	-	-	-	-	-	-	-	-	-	-	-	-	BKQF9P	2014	NA	ST391	n	CHATINKHA NURSERY
Cornick et al 2021	22072_1#128	ERS1530988	ERR2497269	BKQG9B	ERP021324	Klebsiella pneumoniae	strong	25	399378	1102810	5170742	yes (389)	ambiguous_bases	ST2439	0	0	0	0	-	0	-	0	-	0	-	0	-	0	-	wzi40	KL3	-	-	-	-	-	-	-	-	-	-	-	-	-	-	-	-	-	SHV-38	146V	-	-	-	-	-	ST2439	2	5	2	1	26	4	2	-	-	-	-	-	-	-	-	-	-	-	-	-	-	-	-	-	-	-	-	-	-	-	-	-	-	-	-	-	-	-	-	-	-	-	-	-	-	-	BKQG9B	2015	NA	other	n	CHATINKHA NURSERY
Cornick et al 2021	22072_1#129	ERS1530989	ERR2497270	BKQHUU	ERP021324	Klebsiella pneumoniae	strong	67	209507	390619	5639583	yes (446)	ambiguous_bases	ST340	0	1	9	15	-	0	-	0	-	0	-	0	-	0	-	wzi50	KL15 (KL17,KL51,KL52)	aac(3)-IIa.v1;aac(6')-Ib-cr.v2;aadA*;aadA2	-	-	-	-	-	catII.2*;cmlA5	arr-2	sul1;sul2	tet(D)	-	dfrA14.v2*	OXA-1;OXA-10;TEM-1D.v1^	-	CTX-M-15	-	-	SHV-11.v1	35Q	-	-	GyrA-83I;ParC-80I	-	-	ST340	3	3	1	1	1	1	18	-	-	-	-	-	-	-	-	-	-	-	-	-	-	-	-	-	-	-	-	-	-	-	-	-	-	-	-	-	-	-	-	-	-	-	-	-	-	-	BKQHUU	2015	NA	ST340	n	CHATINKHA NURSERY
Cornick et al 2021	22072_1#130	ERS1530990	ERR2497271	BKQIZF	ERP021324	Klebsiella pneumoniae	strong	76	301732	827222	5810899	yes (3268)	ambiguous_bases	ST14	0	1	6	9	-	0	-	0	-	0	-	0	-	0	-	wzi2	KL2 (KL30)	aac(3)-IId^;aadA1.v1^	-	-	-	-	-	catA1^;catII.2*	-	sul1;sul2	-	-	dfrA1.v2	TEM-1D.v1^	-	CTX-M-15	-	-	SHV-28.v1^	-	-	-	-	-	-	ST14	1	6	1	1	1	1	1	-	-	-	-	-	-	-	-	-	-	-	-	-	-	-	-	-	-	-	-	-	-	-	-	-	-	-	-	-	-	-	-	-	-	-	-	-	-	-	BKQIZF	2015	NA	ST14	n	CHATINKHA NURSERY
Cornick et al 2021	22072_1#131	ERS1530992	ERR2497272	BKQJ0V	ERP021324	Klebsiella pneumoniae	strong	259	61574	257654	5776951	yes (9434)	ambiguous_bases	ST14	0	1	6	9	-	0	-	0	-	0	-	0	-	0	-	wzi2	KL2 (KL30)	aac(3)-IId^;aadA1.v1^	-	-	-	-	-	catA1^;catII.2*	-	sul1;sul2	-	-	dfrA1.v2	TEM-1D.v1^	-	CTX-M-15	-	-	SHV-28.v1^	-	-	-	-	-	-	ST14	1	6	1	1	1	1	1	-	-	-	-	-	-	-	-	-	-	-	-	-	-	-	-	-	-	-	-	-	-	-	-	-	-	-	-	-	-	-	-	-	-	-	-	-	-	-	BKQJ0V	2015	NA	ST14	n	CHATINKHA NURSERY
Cornick et al 2021	22072_1#132	ERS1530995	ERR2497273	BKQJKP	ERP021324	Klebsiella pneumoniae	strong	78	351333	897882	5828585	yes (1383)	ambiguous_bases	ST14	0	1	6	9	-	0	-	0	-	0	-	0	-	0	-	wzi2	KL2 (KL30)	aac(3)-IId^;aadA1.v1^	-	-	-	-	-	catA1^;catII.2*	-	sul1;sul2	-	-	dfrA1.v2	TEM-1D.v1^	-	CTX-M-15	-	-	SHV-28.v1^	-	-	-	-	-	-	ST14	1	6	1	1	1	1	1	-	-	-	-	-	-	-	-	-	-	-	-	-	-	-	-	-	-	-	-	-	-	-	-	-	-	-	-	-	-	-	-	-	-	-	-	-	-	-	BKQJKP	2015	NA	ST14	n	CHATINKHA NURSERY
Cornick et al 2021	22072_1#134	ERS1530997	ERR2497275	BKR6QH	ERP021324	Klebsiella pneumoniae	strong	73	345719	575158	5814635	yes (1627)	ambiguous_bases	ST14	0	1	6	9	-	0	-	0	-	0	-	0	-	0	-	wzi2	KL2 (KL30)	aac(3)-IId^;aadA1.v1^	-	-	-	-	-	catA1^;catII.2*	-	sul1;sul2	-	-	dfrA1.v2	TEM-1D.v1^	-	CTX-M-15	-	-	SHV-28.v1^	-	-	-	-	-	-	ST14	1	6	1	1	1	1	1	-	-	-	-	-	-	-	-	-	-	-	-	-	-	-	-	-	-	-	-	-	-	-	-	-	-	-	-	-	-	-	-	-	-	-	-	-	-	-	BKR6QH	2015	NA	ST14	n	CHATINKHA NURSERY
Cornick et al 2021	22072_1#135	ERS1530998	ERR2497276	BKR70W	ERP021324	Klebsiella pneumoniae	strong	45	514666	932372	5492566	yes (2)	ambiguous_bases	ST17	0	1	6	6	-	0	-	0	-	0	-	0	-	0	-	wzi141	KL25	aac(3)-IId^	-	-	-	-	-	catII.2*	-	sul2	-	-	dfrA30*	TEM-1D.v1^	-	CTX-M-15	-	-	SHV-11.v1^	35Q	-	-	-	-	-	ST17	2	1	1	1	4	4	4	-	-	-	-	-	-	-	-	-	-	-	-	-	-	-	-	-	-	-	-	-	-	-	-	-	-	-	-	-	-	-	-	-	-	-	-	-	-	-	BKR70W	2015	NA	ST17	n	CHATINKHA NURSERY
Cornick et al 2021	22072_1#136	ERS1531000	ERR2497277	BKQLEH	ERP021324	Klebsiella pneumoniae	strong	121	204287	467886	5750396	yes (1224)	ambiguous_bases	ST2793	0	1	8	15	-	0	-	0	-	0	-	0	-	0	-	wzi306	KL55	aac(3)-IId^;aac(6')-Ib-cr.v2;aadA2;strA.v1^;strB.v1	-	-	-	-	mphA	CatB4.v1;catII.2*	-	sul1;sul2	tet(B).v2*	-	dfrA12	OXA-1;TEM-1D.v1^	-	CTX-M-15	-	-	SHV-157^	35Q	-	-	-	-	-	ST2793	2	1	1	1	1	1	23	-	-	-	-	-	-	-	-	-	-	-	-	-	-	-	-	-	-	-	-	-	-	-	-	-	-	-	-	-	-	-	-	-	-	-	-	-	-	-	BKQLEH	2015	NA	other	n	CHATINKHA NURSERY
Cornick et al 2021	22072_1#137	ERS1531001	ERR2497278	BKQL5G	ERP021324	Klebsiella pneumoniae	strong	46	370920	723678	5565996	yes (10)	ambiguous_bases	ST17	1	1	7	8	ybt 16; ICEKp12	277	-	0	-	0	-	0	-	0	-	wzi141	KL25	aac(3)-IIa.v1;strA.v1*	-	-	-	-	-	catII.2*	-	sul2*	tet(D)	-	dfrA14.v2*	TEM-1D.v1^	-	CTX-M-15	-	-	SHV-11.v1^	35Q	-	-	-	-	aph(6)-Id.v2*?-53%	ST17	2	1	1	1	4	4	4	6	15	5	4	11	33	23	2	11	4	2	-	-	-	-	-	-	-	-	-	-	-	-	-	-	-	-	-	-	-	-	-	-	-	-	-	-	-	-	BKQL5G	2015	NA	ST17	n	CHATINKHA NURSERY
Cornick et al 2021	22072_1#138	ERS1531002	ERR2497279	BKQLIV	ERP021324	Klebsiella pneumoniae	strong	92	353435	696034	5598634	yes (840)	ambiguous_bases	ST36	0	1	4	5	-	0	-	0	-	0	-	0	-	0	-	wzi173	KL102 (KL149,KL155)	aac(3)-IIa.v1	-	-	-	-	-	-	-	sul1?	-	-	dfrA14.v2*;dfrA7	-	-	SHV-2A^	-	-	-	238S;35Q	-	-	-	TEM-206?-0%	-	ST36	2	1	2	1	7	1	7	-	-	-	-	-	-	-	-	-	-	-	-	-	-	-	-	-	-	-	-	-	-	-	-	-	-	-	-	-	-	-	-	-	-	-	-	-	-	-	BKQLIV	2015	NA	ST36	n	CHATINKHA NURSERY
Cornick et al 2021	22072_1#139	ERS1531003	ERR2497280	BKQM8H	ERP021324	Klebsiella pneumoniae	strong	89	368456	1110604	5830674	yes (819)	ambiguous_bases	ST14	0	1	6	9	-	0	-	0	-	0	-	0	-	0	-	wzi2	KL2 (KL30)	aac(3)-IId^;aadA1.v1^	-	-	-	-	-	catA1^;catII.2*	-	sul1;sul2	-	-	dfrA1.v2	TEM-1D.v1^	-	CTX-M-15	-	-	SHV-28.v1^	-	-	-	-	-	-	ST14	1	6	1	1	1	1	1	-	-	-	-	-	-	-	-	-	-	-	-	-	-	-	-	-	-	-	-	-	-	-	-	-	-	-	-	-	-	-	-	-	-	-	-	-	-	-	BKQM8H	2015	NA	ST14	n	CHATINKHA NURSERY
Cornick et al 2021	22072_1#140	ERS1531007	ERR2497281	BKQEBK	ERP021324	Klebsiella quasipneumoniae subsp. quasipneumoniae	strong	107	167518	386465	5796057	yes (253)	ambiguous_bases	ST2824	0	0	0	0	-	0	-	0	-	0	-	0	-	0	-	-	-	-	-	-	-	-	-	-	-	-	-	-	-	-	-	-	-	-	OKP-A-3*	-	-	-	-	-	fosA7*?-0%	ST2824	17	19	28	20	306	21	197	-	-	-	-	-	-	-	-	-	-	-	-	-	-	-	-	-	-	-	-	-	-	-	-	-	-	-	-	-	-	-	-	-	-	-	-	-	-	-	BKQEBK	2014	NA	other	n	PAEDIATRIC NURSERY
Cornick et al 2021	22072_1#142	ERS1531009	ERR2497283	BKQ3XJ	ERP021324	Klebsiella pneumoniae	strong	72	240942	448224	5661348	yes (314)	ambiguous_bases	ST340	0	1	9	17	-	0	-	0	-	0	-	0	-	0	-	wzi50	KL15 (KL17,KL51,KL52)	aac(3)-IIa.v1;aac(6')-Ib-cr.v2;aadA*;aadA2	-	-	qnrS1	-	-	catII.2*;cmlA5	arr-2	sul1;sul2	tet(D)	-	dfrA14.v2*	LAP-2;OXA-1;OXA-10;TEM-1D.v1^	-	CTX-M-15	-	-	SHV-11.v1	35Q	-	-	GyrA-83I;ParC-80I	-	-	ST340	3	3	1	1	1	1	18	-	-	-	-	-	-	-	-	-	-	-	-	-	-	-	-	-	-	-	-	-	-	-	-	-	-	-	-	-	-	-	-	-	-	-	-	-	-	-	BKQ3XJ	2013	NA	ST340	n	PAEDIATRIC MOYO WARD
Cornick et al 2021	22072_1#143	ERS1531011	ERR2497284	BKQ40Y	ERP021324	Klebsiella pneumoniae	strong	70	319318	833549	5787680	yes (1363)	ambiguous_bases	ST268	5	1	6	6	ybt 0; ICEKp10	580-1LV	clb 3	13-1LV	iuc 1	78	iro 1	1	rmp 1; KpVP-1 (incomplete)	26-1LV	rmpA2_8*	-	-	aac(3)-IId^	-	-	-	-	-	catII.2*	-	sul2	-	-	dfrA30*	TEM-1D.v1^	-	CTX-M-15	-	-	SHV-11.v1^	35Q	-	-	-	-	-	ST268	2	1	2	1	7	1	81	6	15	25	4	11	371*	319	72	14	4	2	2	10	2	2	2	2	2*	3	2	2	2	2	2	2	2	1	1	34	1	1	1	1	1	1	-	2	2	rmpA_36*-0%;rmpA_15*-45%	BKQ40Y	2013	NA	other	n	PAEDIATRIC MOYO WARD
Cornick et al 2021	22072_1#145	ERS1531014	ERR2497286	BKQHYU	ERP021324	Klebsiella pneumoniae	strong	131	363507	703441	5571261	yes (430)	ambiguous_bases	ST4	1	1	6	11	ybt 10; ICEKp4	386	-	0	-	0	-	0	-	0	-	wzi62	KL62	aac(3)-IId^;strA.v1^;strB.v1	-	-	-	-	-	catA1^;catII.2*	-	sul1;sul2*	-	-	dfrA30*;dfrA7	TEM-1D.v1^	-	CTX-M-15	-	-	SHV-69*	35Q	-	-	-	-	-	ST4	3	1	1	1	3	3	1	16	12	4	3	3	35	50	3	10	9	2	-	-	-	-	-	-	-	-	-	-	-	-	-	-	-	-	-	-	-	-	-	-	-	-	-	-	-	-	BKQHYU	2015	NA	other	n	PAEDIATRIC MOYO WARD
Cornick et al 2021	22072_1#146	ERS1531015	ERR2497287	BKR469	ERP021324	Klebsiella pneumoniae	strong	54	425060	1375593	5716009	yes (1394)	ambiguous_bases	ST348	1	0	6	6	ybt 14; ICEKp5 (truncated)	417-6LV	-	0	-	0	-	0	-	0	-	wzi94	KL62	aac(3)-IId^	-	-	-	-	mphA	catII.2*	-	sul2	-	-	dfrA14.v2*	TEM-1D.v1^	-	-	-	-	SHV-11.v1^	35Q	-	-	-	-	-	ST348	2	1	20	1	12	15	16	4	4	5*	120	1*	263*-69%	273*	2	4	4	61	-	-	-	-	-	-	-	-	-	-	-	-	-	-	-	-	-	-	-	-	-	-	-	-	-	-	-	-	BKR469	2014	NA	other	n	PAEDIATRIC SPECIAL CARE WARD
Cornick et al 2021	22072_1#147	ERS1531017	ERR2497288	BKQM1T	ERP021324	Klebsiella pneumoniae	strong	163	103312	261960	5793907	yes (8800)	ambiguous_bases	ST14	0	1	6	8	-	0	-	0	-	0	-	0	-	0	-	wzi2	KL2 (KL30)	aac(3)-IId^;aadA1.v1^	-	-	-	-	-	catA1^	-	sul1;sul2	-	-	dfrA1.v2	TEM-1D.v1^	-	CTX-M-15	-	-	SHV-28.v1^	-	-	-	-	-	-	ST14	1	6	1	1	1	1	1	-	-	-	-	-	-	-	-	-	-	-	-	-	-	-	-	-	-	-	-	-	-	-	-	-	-	-	-	-	-	-	-	-	-	-	-	-	-	-	BKQM1T	2015	NA	ST14	n	PAEDIATRIC NURSERY
Cornick et al 2021	22072_1#149	ERS1531019	ERR2497290	BKR1VU	ERP021324	Klebsiella pneumoniae	strong	161	135773	432104	5640863	yes (3055)	ambiguous_bases	ST1552	1	1	7	11	ybt 10; ICEKp4	383-1LV	-	0	-	0	-	0	-	0	-	wzi119	KL24	aac(3)-IIa.v1;aadA*	-	-	-	-	-	catA1^;catII.2*;cmlA5	arr-2	sul2	-	-	dfrA14.v2*	OXA-10;TEM-1D.v1^	-	CTX-M-15	-	-	SHV-11.v1^	35Q	-	-	-	-	-	ST1552	2	1	2	1	3	25	2	3	12	145	66	3	137	139	3	10	60	2	-	-	-	-	-	-	-	-	-	-	-	-	-	-	-	-	-	-	-	-	-	-	-	-	-	-	-	-	BKR1VU	2013	NA	ST1552	n	PAEDIATRIC SPECIAL CARE WARD
Cornick et al 2021	22072_1#153	ERS1531024	ERR2497294	BKR69Z	ERP021324	Klebsiella pneumoniae	strong	35	379438	983062	5422220	yes (564)	ambiguous_bases	ST307	1	1	7	8	ybt 9; ICEKp3	183-1LV	-	0	-	0	-	0	-	0	-	wzi173	KL102 (KL149,KL155)	strA.v1*;strB.v1*	-	-	-	-	-	catII.2*	-	sul2	tet(D)	-	dfrA14.v2*	CMY-4.v1	-	CTX-M-15	-	-	SHV-28.v1^	-	-	-	-	-	-	ST307	4	1	2	52	1	1	7	5	11	6	5	1	25	37	9*	5	5	11	-	-	-	-	-	-	-	-	-	-	-	-	-	-	-	-	-	-	-	-	-	-	-	-	-	-	-	-	BKR69Z	2015	NA	ST307	n	PAEDIATRIC ONCOLOGY
Cornick et al 2021	22072_1#154	ERS1531027	ERR2497295	BKQH4F	ERP021324	Klebsiella pneumoniae	strong	46	579519	1488959	5429552	yes (33)	ambiguous_bases	ST307	1	1	7	9	ybt 9; ICEKp3	183	-	0	-	0	-	0	-	0	-	wzi173	KL102 (KL149,KL155)	aac(3)-IIa.v1;strA.v1*;strB.v1*	-	-	-	-	-	catII.2*	-	sul2	tet(D)	-	dfrA14.v2*	TEM-1D.v1^	-	CTX-M-15	-	-	SHV-28.v1^	-	-	-	-	-	-	ST307	4	1	2	52	1	1	7	5	11	6	5	1	25	37	9	5	5	11	-	-	-	-	-	-	-	-	-	-	-	-	-	-	-	-	-	-	-	-	-	-	-	-	-	-	-	-	BKQH4F	2015	NA	ST307	n	PAEDIATRIC SPECIAL CARE WARD
Cornick et al 2021	22072_1#155	ERS1531028	ERR2497296	BKR5UR	ERP021324	Klebsiella pneumoniae	strong	75	216941	717012	5608748	yes (109)	ambiguous_bases	ST54	0	1	7	7	-	0	-	0	-	0	-	0	-	0	-	wzi14	KL14	aac(3)-IId^	-	-	-	-	-	catA1*	-	sul2	tet(D)	-	dfrA30*	TEM-1D.v1^	-	CTX-M-15	-	-	SHV-11.v1^	35Q	-	-	-	-	-	ST54	2	1	1	13	16	15	4	-	-	-	-	-	-	-	-	-	-	-	-	-	-	-	-	-	-	-	-	-	-	-	-	-	-	-	-	-	-	-	-	-	-	-	-	-	-	-	BKR5UR	2015	NA	other	n	CHATINKHA NURSERY
Cornick et al 2021	22072_1#156	ERS1531030	ERR2497297	BKQMP9	ERP021324	Klebsiella pneumoniae	strong	463	30489	102344	5714706	yes (17263)	ambiguous_bases	ST14-1LV	0	1	6	8	-	0	-	0	-	0	-	0	-	0	-	wzi2	KL2 (KL30)	aac(3)-IId^;aadA1.v1^	-	-	-	-	-	catA1*?	-	sul1;sul2	-	-	dfrA1.v2	TEM-1D.v1^	-	CTX-M-15	-	-	SHV-28.v1^	-	-	-	-	-	-	ST14-1LV	1	6	1	1	1	1	1*	-	-	-	-	-	-	-	-	-	-	-	-	-	-	-	-	-	-	-	-	-	-	-	-	-	-	-	-	-	-	-	-	-	-	-	-	-	-	-	BKQMP9	2015	NA	other	n	PAEDIATRIC NURSERY
Cornick et al 2021	22072_1#157	ERS1531033	ERR2497298	BKQHP9	ERP021324	Klebsiella pneumoniae	strong	31	462773	1315848	5424278	yes (2)	ambiguous_bases	ST307	1	1	7	9	ybt 9; ICEKp3	183	-	0	-	0	-	0	-	0	-	wzi173	KL102 (KL149,KL155)	aac(3)-IIa.v1;strA.v1*;strB.v1*	-	-	-	-	-	catII.2*	-	sul2	tet(D)	-	dfrA14.v2*	TEM-1D.v1^	-	CTX-M-15	-	-	SHV-28.v1^	-	-	-	-	-	-	ST307	4	1	2	52	1	1	7	5	11	6	5	1	25	37	9	5	5	11	-	-	-	-	-	-	-	-	-	-	-	-	-	-	-	-	-	-	-	-	-	-	-	-	-	-	-	-	BKQHP9	2015	NA	ST307	n	PAEDIATRIC NURSERY
Cornick et al 2021	22072_1#160	ERS1531036	ERR2497301	BKQJP5	ERP021324	Klebsiella pneumoniae	strong	62	190586	470421	5306868	yes (115)	ambiguous_bases	ST297	0	0	0	0	-	0	-	0	-	0	-	0	-	0	-	wzi475	KL?	-	-	-	-	-	-	-	-	-	-	-	-	-	-	-	-	-	SHV-133*	-	-	-	-	-	-	ST297	31	1	1	37	3	27	64	-	-	-	-	-	-	-	-	-	-	-	-	-	-	-	-	-	-	-	-	-	-	-	-	-	-	-	-	-	-	-	-	-	-	-	-	-	-	-	BKQJP5	2015	NA	other	n	PAEDIATRIC NURSERY
Cornick et al 2021	22072_1#161	ERS1531037	ERR2497302	1030259	ERP021324	Klebsiella quasipneumoniae subsp. similipneumoniae	strong	110	192174	420470	5858259	yes (5)	ambiguous_bases	ST2144	0	1	9	17	-	0	-	0	-	0	-	0	-	0	-	wzi328	KL64	aac(3)-IId^;aac(6')-Ib-cr.v2;aadA2^;aph3-Ia.v1^;strA.v1^;strB.v1	-	-	qnrB1.v2^	-	mphA	CatB4.v1;catII.2*	-	sul1;sul2	tet(B).v2*	-	dfrA12	OXA-1;TEM-1D.v1^	-	CTX-M-15	-	-	OKP-B-1*	-	-	-	-	-	-	ST2144	18	109	26	63	254	38	359	-	-	-	-	-	-	-	-	-	-	-	-	-	-	-	-	-	-	-	-	-	-	-	-	-	-	-	-	-	-	-	-	-	-	-	-	-	-	-	1030259	2012	NA	other	n	unknown
Cornick et al 2021	22072_1#162	ERS1531038	ERR2497303	BKR6LU	ERP021324	Klebsiella pneumoniae	strong	62	269362	517971	5441821	yes (166)	ambiguous_bases	ST340	0	1	9	17	-	0	-	0	-	0	-	0	-	0	-	wzi50	KL15 (KL17,KL51,KL52)	aac(3)-IIa.v1;aac(6')-Ib-cr.v2;aadA*;aadA2	-	-	qnrS1	-	-	catII.2*;cmlA5	arr-2	sul1;sul2	tet(D)	-	dfrA14.v2*	LAP-2;OXA-1;OXA-10;TEM-1D.v1^	-	CTX-M-15	-	-	SHV-11.v1	35Q	-	-	GyrA-83I;ParC-80I	-	-	ST340	3	3	1	1	1	1	18	-	-	-	-	-	-	-	-	-	-	-	-	-	-	-	-	-	-	-	-	-	-	-	-	-	-	-	-	-	-	-	-	-	-	-	-	-	-	-	BKR6LU	2015	NA	ST340	n	PAEDIATRIC SPECIAL CARE WARD
Cornick et al 2021	22072_1#163	ERS1531039	ERR2497304	BKQFA8	ERP021324	Klebsiella pneumoniae	strong	162	385800	649521	5645993	yes (2326)	ambiguous_bases	ST268	1	1	5	8	ybt 10; ICEKp4	481	-	0	-	0	-	0	-	0	-	wzi95	KL20	aac(3)-IId^;aadA2	-	-	-	-	-	-	-	sul1;sul2	-	-	dfrA16.v2;dfrA30*	TEM-1D.v1^	-	CTX-M-15	-	-	SHV-11.v1^	35Q	-	-	-	-	tet(D)?-0%	ST268	2	1	2	1	7	1	81	32	12	193	39	25	505	564	135	25	8	2	-	-	-	-	-	-	-	-	-	-	-	-	-	-	-	-	-	-	-	-	-	-	-	-	-	-	-	-	BKQFA8	2014	NA	other	n	PAEDIATRIC NURSERY
Cornick et al 2021	22072_1#164	ERS1531040	ERR2497305	BKQ2QU	ERP021324	Klebsiella pneumoniae	strong	63	458742	1423580	5535607	yes (173)	ambiguous_bases	ST874	0	1	9	17	-	0	-	0	-	0	-	0	-	0	-	wzi222	KL45	aac(3)-IIa.v1^;aac(6')-Ib-cr.v2;aadA*;strA.v1^;strB.v1	-	-	qnrS1	-	mphA	catII.2*;cmlA5	arr-2	sul2?	-	-	dfrA14.v2*	LAP-2;OXA-1;OXA-10;TEM-1D.v1^	-	CTX-M-15	-	-	SHV-25	35Q	-	-	-	aph3-Ia.v1*-77%	-	ST874	4	1	1	1	7	1	22	-	-	-	-	-	-	-	-	-	-	-	-	-	-	-	-	-	-	-	-	-	-	-	-	-	-	-	-	-	-	-	-	-	-	-	-	-	-	-	BKQ2QU	2012	NA	other	n	PAEDIATRIC NURSERY
Cornick et al 2021	22072_1#165	ERS1531041	ERR2497306	BHABFY	ERP021324	Klebsiella pneumoniae	strong	45	309756	691434	5557032	yes (58)	ambiguous_bases	ST14	0	0	5	7	-	0	-	0	-	0	-	0	-	0	-	wzi16	KL16 (KL143)	aph3-Ia.v1^;strA.v1^;strB.v1	-	-	-	-	mphA	-	-	sul2*	-	-	dfrA14.v2*	TEM-1D.v1^	-	-	-	-	SHV-28.v1^	-	-	-	-	-	-	ST14	1	6	1	1	1	1	1	-	-	-	-	-	-	-	-	-	-	-	-	-	-	-	-	-	-	-	-	-	-	-	-	-	-	-	-	-	-	-	-	-	-	-	-	-	-	-	BHABFY	2015	NA	ST14	n	A ETC
Cornick et al 2021	22072_1#166	ERS1531042	ERR2497307	BKQJN2	ERP021324	Klebsiella pneumoniae	strong	98	249464	716205	5741622	yes (975)	ambiguous_bases	ST372	0	1	8	14	-	0	-	0	-	0	-	0	-	0	-	wzi43	KL43	aac(3)-IId^;aac(6')-Ib-cr.v2;strA.v1^;strB.v1	-	-	qnrB1.v2^	-	-	CatB4.v1;catII.2*	-	sul2	tet(A).v1	-	dfrA14.v2*;dfrA30*	OXA-1;TEM-1D.v1^	-	CTX-M-15	-	-	SHV-26	-	-	-	-	-	aac(3)-IIa.v1?-0%;aac(3)-IIe*?-44%	ST372	2	1	2	1	1	15	4	-	-	-	-	-	-	-	-	-	-	-	-	-	-	-	-	-	-	-	-	-	-	-	-	-	-	-	-	-	-	-	-	-	-	-	-	-	-	-	BKQJN2	2015	NA	other	n	PAEDIATRIC MOYO WARD
Cornick et al 2021	22072_1#167	ERS1531043	ERR2497308	BKQA3G	ERP021324	Klebsiella pneumoniae	strong	47	453552	1285136	5548176	yes (745)	ambiguous_bases	ST372	0	1	6	6	-	0	-	0	-	0	-	0	-	0	-	wzi43	KL43	aac(3)-IId^	-	-	-	-	-	catII.2*	-	sul2	-	-	dfrA30*	TEM-1D.v1^	-	CTX-M-15	-	-	SHV-26	-	-	-	-	-	-	ST372	2	1	2	1	1	15	4	-	-	-	-	-	-	-	-	-	-	-	-	-	-	-	-	-	-	-	-	-	-	-	-	-	-	-	-	-	-	-	-	-	-	-	-	-	-	-	BKQA3G	2014	NA	other	n	CHATINKHA NURSERY
Cornick et al 2021	22072_1#168	ERS1531044	ERR2497309	BKQ3UG	ERP021324	Klebsiella pneumoniae	strong	93	368129	742963	5580984	yes (377)	ambiguous_bases	ST36	1	1	9	16	ybt 14; ICEKp5	151	-	0	-	0	-	0	-	0	-	wzi299	KL51	aac(3)-IIa.v1^;aac(6')-Ib-cr.v2;aadA*;strB.v1	-	-	qnrS1	-	-	CatB4.v1?;catII.2*;cmlA5	arr-2	sul2	tet(A).v1^	-	dfrA14.v2	LAP-2;OXA-1;OXA-10	-	CTX-M-15	-	-	SHV-11.v1^	35Q	-	-	-	-	TEM-105*?-43%;strA.v1*?-66%	ST36	2	1	2	1	7	1	7	4	4	5	4	1	69	62	2	4	4	20	-	-	-	-	-	-	-	-	-	-	-	-	-	-	-	-	-	-	-	-	-	-	-	-	-	-	-	-	BKQ3UG	2013	NA	ST36	n	PAEDIATRIC NURSERY
Cornick et al 2021	22072_1#169	ERS1531045	ERR2497310	BKR3EU	ERP021324	Klebsiella pneumoniae	strong	52	356389	678719	5484464	yes (22)	ambiguous_bases	ST499-1LV	0	0	4	6	-	0	-	0	-	0	-	0	-	0	-	-	-	-	-	-	qnrS1	-	-	-	-	sul1;sul2	-	-	dfrA14.v2*;dfrA5	TEM-1D.v1^	-	-	-	-	SHV-1	-	-	-	-	-	-	ST499-1LV	2	9	5	2	7	4	4	-	-	-	-	-	-	-	-	-	-	-	-	-	-	-	-	-	-	-	-	-	-	-	-	-	-	-	-	-	-	-	-	-	-	-	-	-	-	-	BKR3EU	2013	NA	other	n	PAEDIATRIC NURSERY
Cornick et al 2021	22072_1#237	ERS1531126	ERR2497378	BKQ3KH	ERP021324	Klebsiella pneumoniae	strong	49	786218	1495727	5563362	yes (34)	ambiguous_bases	ST17	0	0	6	11	-	0	-	0	-	0	-	0	-	0	-	wzi368	KL134	aac(3)-IIa.v1;aadA2^;strA.v1^	-	-	-	-	mphA	catA1^;catII.2*	-	sul1;sul2*	-	-	dfrA12;dfrA14.v2*	TEM-1D.v1^	-	-	-	-	SHV-11.v1^	35Q	-	-	-	aph(6)-Id.v2*?-83%	-	ST17	2	1	1	1	4	4	4	-	-	-	-	-	-	-	-	-	-	-	-	-	-	-	-	-	-	-	-	-	-	-	-	-	-	-	-	-	-	-	-	-	-	-	-	-	-	-	BKQ3KH	2013	NA	ST17	n	PAEDIATRIC NURSERY
Cornick et al 2021	22072_1#239	ERS1531128	ERR2497380	BKR24T	ERP021324	Klebsiella pneumoniae	strong	66	270616	449915	5488209	yes (417)	ambiguous_bases	ST340	0	1	9	17	-	0	-	0	-	0	-	0	-	0	-	wzi50	KL15 (KL17,KL51,KL52)	aac(3)-IIa.v1;aac(6')-Ib-cr.v2;aadA*;aadA2	-	-	qnrS1	-	-	catII.2*;cmlA5	arr-2	sul1;sul2	tet(D)	-	dfrA14.v2*	LAP-2;OXA-1;OXA-10;TEM-1D.v1^	-	CTX-M-15	-	-	SHV-11.v1	35Q	-	-	GyrA-83I;ParC-80I	-	-	ST340	3	3	1	1	1	1	18	-	-	-	-	-	-	-	-	-	-	-	-	-	-	-	-	-	-	-	-	-	-	-	-	-	-	-	-	-	-	-	-	-	-	-	-	-	-	-	BKR24T	2013	NA	ST340	n	PAEDIATRIC NURSERY
Cornick et al 2021	22072_1#240	ERS1531129	ERR2497381	BKR2A9	ERP021324	Klebsiella pneumoniae	strong	62	298835	463704	5444311	yes (299)	ambiguous_bases	ST152	1	1	7	13	ybt 10; ICEKp4	325-1LV	-	0	-	0	-	0	-	0	-	wzi110	KL149	aac(6')-Ib-cr.v2;aadA1.v1^;aadA16*;aph3-Ia.v1^;strA.v1^;strB.v1	-	-	-	-	-	-	arr-3	sul1;sul2	-	-	dfrA1.v2;dfrA27	TEM-1D.v1^	-	CTX-M-15	-	-	SHV-1^	-	-	-	GyrA-83F;GyrA-87A;ParC-80I	-	SHV-49?-0%;dfrA1.v2?-52%	ST152	2	3	2	1	1	4	56	88	12	4	121	21	272	280	3	72	151*	2	-	-	-	-	-	-	-	-	-	-	-	-	-	-	-	-	-	-	-	-	-	-	-	-	-	-	-	-	BKR2A9	2013	NA	other	n	PAEDIATRIC NURSERY
Cornick et al 2021	22072_1#241	ERS1531130	ERR2497382	BKQ4DM	ERP021324	Klebsiella pneumoniae	strong	78	200481	378894	5600484	yes (10)	ambiguous_bases	ST218	3	1	7	10	-	0	-	0	iuc 1	1-1LV	iro 1	1-1LV	rmp 1; KpVP-1	26	rmpA2_8*-60%	wzi77	KL?	aac(3)-IId^;strA.v1^;strB.v1	-	-	-	-	-	catII.2*;floR.v2*	-	sul2	tet(A).v2	-	dfrA30*	TEM-1D.v1^	-	CTX-M-15	-	-	SHV-1^	-	-	-	-	-	-	ST218	2	3	1	1	9	4	12	-	-	-	-	-	-	-	-	-	-	-	-	-	-	-	-	-	-	-	-	-	-	-	-	-	-	1	1	1	1*	1	1	24	1	1	2	2	2	-	BKQ4DM	2013	NA	other	n	PAEDIATRIC MOYO WARD
Cornick et al 2021	22072_1#243	ERS1531132	ERR2497384	BKQM93	ERP021324	Klebsiella pneumoniae	strong	207	79019	247923	5795712	yes (6261)	ambiguous_bases	ST14	0	1	6	8	-	0	-	0	-	0	-	0	-	0	-	wzi2	KL2 (KL30)	aac(3)-IId^;aadA1.v1^	-	-	-	-	-	catA1^	-	sul1;sul2	-	-	dfrA1.v2	TEM-1D.v1^	-	CTX-M-15	-	-	SHV-28.v1^	-	-	-	-	-	ant(2'')-Ia*?-0%	ST14	1	6	1	1	1	1	1	-	-	-	-	-	-	-	-	-	-	-	-	-	-	-	-	-	-	-	-	-	-	-	-	-	-	-	-	-	-	-	-	-	-	-	-	-	-	-	BKQM93	2015	NA	ST14	n	PAEDIATRIC NURSERY
Cornick et al 2021	22072_1#246	ERS1531135	ERR2497387	BKQ51X	ERP021324	Klebsiella variicola subsp. variicola	strong	21	1090274	1777349	5594687	yes (28)	ambiguous_bases	ST5032	1	0	0	0	ybt 18; ICEKp15	400-3LV	-	0	-	0	-	0	-	0	-	wzi53	KL53	-	-	-	-	-	-	-	-	-	-	-	-	-	-	-	-	-	LEN-2^	-	-	-	-	-	-	ST5032	16	18	21	32	92	22	67	21*	21	195*	105	67	230	606*	17	1	5	29	-	-	-	-	-	-	-	-	-	-	-	-	-	-	-	-	-	-	-	-	-	-	-	-	-	-	-	-	BKQ51X	2013	NA	other	n	PAEDIATRIC SPECIAL CARE WARD
Cornick et al 2021	22072_1#247	ERS1531136	ERR2497388	BKQ72E	ERP021324	Klebsiella pneumoniae	strong	91	290462	586402	5574263	yes (2703)	ambiguous_bases	ST1799	0	1	7	14	-	0	-	0	-	0	-	0	-	0	-	-	-	aac(3)-IId^;aadA*;strA.v1^;strB.v1	-	-	-	-	-	catII.2*;cmlA5	arr-2	sul1?	-	-	dfrA14.v2*;dfrA30*;dfrA7	OXA-10;TEM-1D.v1^	-	CTX-M-15	-	-	SHV-28.v1^	-	-	-	-	-	catA1*?-0%;sul2?-0%	ST1799	2	1	1	1	3	1	34	-	-	-	-	-	-	-	-	-	-	-	-	-	-	-	-	-	-	-	-	-	-	-	-	-	-	-	-	-	-	-	-	-	-	-	-	-	-	-	BKQ72E	2013	NA	other	n	PAEDIATRIC NURSERY
Cornick et al 2021	22072_1#248	ERS1531137	ERR2497389	BKQ5GP	ERP021324	Klebsiella pneumoniae	strong	42	442992	901538	5302464	yes (38)	ambiguous_bases	ST499-1LV	0	0	3	3	-	0	-	0	-	0	-	0	-	0	-	-	-	strB.v1	-	-	-	-	-	-	-	sul2	-	-	dfrA14.v2	-	-	-	-	-	SHV-1	-	-	-	-	-	strA.v1*?-66%	ST499-1LV	2	9	5	2	7	4	4	-	-	-	-	-	-	-	-	-	-	-	-	-	-	-	-	-	-	-	-	-	-	-	-	-	-	-	-	-	-	-	-	-	-	-	-	-	-	-	BKQ5GP	2013	NA	other	n	PAEDIATRIC A&E
Cornick et al 2021	22072_1#249	ERS1531138	ERR2497390	1034103	ERP021324	Klebsiella pneumoniae	strong	43	407554	1047938	5450991	yes (24)	ambiguous_bases	ST111	0	0	0	0	-	0	-	0	-	0	-	0	-	0	-	wzi73	KL104	-	-	-	-	-	-	-	-	-	-	-	-	-	-	-	-	-	SHV-11.v1^	35Q	-	-	-	-	-	ST111	2	1	5	1	17	4	42	-	-	-	-	-	-	-	-	-	-	-	-	-	-	-	-	-	-	-	-	-	-	-	-	-	-	-	-	-	-	-	-	-	-	-	-	-	-	-	1034103	2012	NA	other	n	unknown
Cornick et al 2021	22072_1#250	ERS1531140	ERR2497391	BKQ737	ERP021324	Klebsiella variicola subsp. variicola	strong	25	643993	1392820	5503898	yes (124)	ambiguous_bases	ST4314-3LV	0	0	0	0	-	0	-	0	-	0	-	0	-	0	-	-	-	-	-	-	-	-	-	-	-	-	-	-	-	-	-	-	-	-	LEN-7*	-	-	-	-	-	-	ST4314-3LV	28	24	36	195	153	33	67	-	-	-	-	-	-	-	-	-	-	-	-	-	-	-	-	-	-	-	-	-	-	-	-	-	-	-	-	-	-	-	-	-	-	-	-	-	-	-	BKQ737	2013	NA	other	n	PAEDIATRIC NURSERY
Cornick et al 2021	22072_1#94	ERS1521635	ERR2497235	1037040	ERP021324	Klebsiella pneumoniae	strong	65	516532	964356	5836292	yes (68)	ambiguous_bases	ST14	0	1	8	12	-	0	-	0	-	0	-	0	-	0	-	wzi2	KL2 (KL30)	aac(3)-IIa.v1^;aac(6')-Ib-cr.v1^;aadA*	-	-	-	-	ereA2	CatB4.v1?	arr-2	sul1;sul2	-	-	dfrA5	OXA-1;TEM-1D.v1^	-	CTX-M-15	-	-	SHV-28.v1^	-	-	-	-	OXA-9.v1*-42%	-	ST14	1	6	1	1	1	1	1	-	-	-	-	-	-	-	-	-	-	-	-	-	-	-	-	-	-	-	-	-	-	-	-	-	-	-	-	-	-	-	-	-	-	-	-	-	-	-	1037040	2012	NA	ST14	n	unknown
Cornick et al 2021	22072_1#95	ERS1530953	ERR2497236	BKR14E	ERP021324	Klebsiella pneumoniae	strong	45	500811	1337226	5649133	yes (338)	ambiguous_bases	ST14	0	1	8	12	-	0	-	0	-	0	-	0	-	0	-	wzi2	KL2 (KL30)	aac(3)-IIa.v1^;aac(6')-Ib-cr.v2;aadA*	-	-	-	-	ereA2	CatB4.v1?	arr-2	sul1;sul2	-	-	dfrA5	OXA-1;TEM-1D.v1^	-	CTX-M-15	-	-	SHV-28.v1^	-	-	-	-	OXA-9.v1*-42%	aac(6')-Ib'.v1?-51%;aac(6')-Ib-Hangzhou*?-0%	ST14	1	6	1	1	1	1	1	-	-	-	-	-	-	-	-	-	-	-	-	-	-	-	-	-	-	-	-	-	-	-	-	-	-	-	-	-	-	-	-	-	-	-	-	-	-	-	BKR14E	2012	NA	ST14	n	CHATINKHA NURSERY
Cornick et al 2021	22072_1#96	ERS1530954	ERR2497237	BKR1XK	ERP021324	Klebsiella pneumoniae	strong	63	240939	610427	5597084	yes (230)	ambiguous_bases	ST340	0	1	9	17	-	0	-	0	-	0	-	0	-	0	-	wzi50	KL15 (KL17,KL51,KL52)	aac(3)-IIa.v1^;aac(6')-Ib-cr.v2;aadA*;aadA2	-	-	qnrS1	-	-	catII.2*;cmlA5	arr-2	sul1;sul2	tet(D)	-	dfrA14.v2*	LAP-2;OXA-1;OXA-10;TEM-1D.v1^	-	CTX-M-15	-	-	SHV-11.v1	35Q	-	-	GyrA-83I;ParC-80I	-	-	ST340	3	3	1	1	1	1	18	-	-	-	-	-	-	-	-	-	-	-	-	-	-	-	-	-	-	-	-	-	-	-	-	-	-	-	-	-	-	-	-	-	-	-	-	-	-	-	BKR1XK	2013	NA	ST340	n	CHATINKHA NURSERY
Cornick et al 2021	22072_1#97	ERS1530955	ERR2497238	BKR33N	ERP021324	Klebsiella pneumoniae	strong	96	149016	522333	5467915	yes (5215)	ambiguous_bases	ST1801	0	1	8	11	-	0	-	0	-	0	-	0	-	0	-	wzi433	KL35	aac(3)-IIa.v1^;aac(6')-Ib-cr.v2;strA.v1^;strB.v1	-	-	qnrB1.v2^	-	-	CatB4.v1	-	sul2	tet(A).v1	-	dfrA14.v2*	TEM-1D.v1^	-	CTX-M-15	-	-	SHV-11.v1^	35Q	-	-	-	-	OXA-1?-75%;fosA7*?-0%	ST1801	2	1	1	26	3	5	54	-	-	-	-	-	-	-	-	-	-	-	-	-	-	-	-	-	-	-	-	-	-	-	-	-	-	-	-	-	-	-	-	-	-	-	-	-	-	-	BKR33N	2013	NA	other	n	CHATINKHA NURSERY
Cornick et al 2021	22072_1#98	ERS1530956	ERR2497239	BKR3KY	ERP021324	Klebsiella pneumoniae	strong	34	758393	1439949	5149042	yes (120)	ambiguous_bases	ST106-1LV	0	1	3	3	-	0	-	0	-	0	-	0	-	0	-	wzi547	KL?	strA.v1^	-	-	-	-	-	-	-	sul2	-	-	-	-	-	SHV-1* +165R	-	-	-	165R;omega-loop=RRETELNEALPGDARD	-	-	-	-	aph(6)-Id.v2*?-67%	ST106-1LV	4	1	2	1	1	1	9	-	-	-	-	-	-	-	-	-	-	-	-	-	-	-	-	-	-	-	-	-	-	-	-	-	-	-	-	-	-	-	-	-	-	-	-	-	-	-	BKR3KY	2014	NA	other	n	CHATINKHA NURSERY
Cornick et al 2021	22072_1#99	ERS1530957	ERR2497240	BKQ9UV	ERP021324	Klebsiella pneumoniae	strong	46	368947	1061461	5546406	yes (198)	ambiguous_bases	ST372	0	1	6	6	-	0	-	0	-	0	-	0	-	0	-	wzi43	KL43	aac(3)-IId^	-	-	-	-	-	catII.2*	-	sul2	-	-	dfrA30*	TEM-1D.v1^	-	CTX-M-15	-	-	SHV-26	-	-	-	-	-	-	ST372	2	1	2	1	1	15	4	-	-	-	-	-	-	-	-	-	-	-	-	-	-	-	-	-	-	-	-	-	-	-	-	-	-	-	-	-	-	-	-	-	-	-	-	-	-	-	BKQ9UV	2014	NA	other	n	CHATINKHA NURSERY
Lester et al 2022	30602_7#11	ERS3502226	ERR4504245	CES13Y_0519_1	ERP115360	Klebsiella pneumoniae	strong	27	514665	851215	5386970	yes (157)	ambiguous_bases	ST17	0	0	0	0	-	0	-	0	-	0	-	0	-	0	-	wzi88	KL157	-	-	-	-	-	-	-	-	-	-	-	-	-	-	-	-	-	SHV-11.v1^	35Q	-	-	-	-	-	ST17	2	1	1	1	4	4	4	-	-	-	-	-	-	-	-	-	-	-	-	-	-	-	-	-	-	-	-	-	-	-	-	-	-	-	-	-	-	-	-	-	-	-	-	-	-	-	CES13Y	2018	NA	ST17	n	unknown
Lester et al 2022	30602_7#138	ERS3502276	ERR4504309	CES12P_0519_1	ERP115360	Klebsiella pneumoniae	strong	48	479278	1157062	5649253	yes (1228)	ambiguous_bases	ST1552	0	1	8	13	-	0	-	0	-	0	-	0	-	0	-	wzi119	KL24	aac(3)-IIa.v1;aadA1.v1^;strA.v1^;strB.v1	-	-	qnrB1.v2^	-	-	catA1^	-	sul1;sul2	tet(A).v1	-	dfrA1.v2;dfrA14.v2*	TEM-1D.v1^	-	CTX-M-15	-	-	SHV-11.v1^	35Q	-	-	-	-	-	ST1552	2	1	2	1	3	25	2	-	-	-	-	-	-	-	-	-	-	-	-	-	-	-	-	-	-	-	-	-	-	-	-	-	-	-	-	-	-	-	-	-	-	-	-	-	-	-	CES12P	2018	NA	ST1552	n	unknown
Lester et al 2022	30602_7#14	ERS3502227	ERR4504247	CES13M_0519_1	ERP115360	Klebsiella pneumoniae	strong	34	408198	732356	5543022	yes (1089)	ambiguous_bases	ST35	0	1	6	6	-	0	-	0	-	0	-	0	-	0	-	wzi85	KL30	aac(3)-IId^	-	-	-	-	-	catII.2*	-	sul2	-	-	dfrA30*	TEM-1D.v1^	-	CTX-M-15	-	-	SHV-33*	-	-	-	-	-	-	ST35	2	1	2	1	10	1	19	-	-	-	-	-	-	-	-	-	-	-	-	-	-	-	-	-	-	-	-	-	-	-	-	-	-	-	-	-	-	-	-	-	-	-	-	-	-	-	CES13M	2018	NA	ST35	n	unknown
Lester et al 2022	30602_7#154	ERS3502280	ERR4504317	CES12I_0519_1	ERP115360	Klebsiella pneumoniae	strong	33	443632	1297507	5335851	yes (145)	ambiguous_bases	ST3435	0	1	7	11	-	0	-	0	-	0	-	0	-	0	-	wzi202	KL127 (KL155)	aac(6')-Ib-cr.v2;aph3-Ia.v1^;strA.v1^;strB.v1	-	-	qnrB1.v2^	-	-	CatB4.v1	-	sul2	-	-	dfrA14.v2*	OXA-1*;TEM-1D.v1^	-	CTX-M-15	-	-	SHV-168^	146V	-	-	-	-	-	ST3435	4	1	243	1	1	4	4	-	-	-	-	-	-	-	-	-	-	-	-	-	-	-	-	-	-	-	-	-	-	-	-	-	-	-	-	-	-	-	-	-	-	-	-	-	-	-	CES12I	2018	NA	other	n	unknown
Lester et al 2022	30602_7#158	ERS3502281	ERR4504319	CES12J_0519_1	ERP115360	Klebsiella pneumoniae	strong	42	792021	1326626	5454019	yes (944)	ambiguous_bases	ST323	0	1	7	11	-	0	-	0	-	0	-	0	-	0	-	wzi262	KL21	aac(3)-IIa.v1^;aac(6')-Ib-cr.v2;strA.v1^;strB.v1	-	-	qnrB1.v2^	-	-	CatB4.v1	-	sul2	-	-	dfrA14.v2*	OXA-1;TEM-1D.v1^	-	CTX-M-15	-	-	SHV-1^	-	-	-	-	fosA7*-15%	-	ST323	2	1	1	1	9	1	93	-	-	-	-	-	-	-	-	-	-	-	-	-	-	-	-	-	-	-	-	-	-	-	-	-	-	-	-	-	-	-	-	-	-	-	-	-	-	-	CES12J	2018	NA	other	n	unknown
Lester et al 2022	30602_7#162	ERS3502282	ERR4504321	CES12M_0519_1	ERP115360	Klebsiella pneumoniae	strong	64	380354	732340	5699130	yes (741)	ambiguous_bases	ST35	0	1	7	11	-	0	-	0	-	0	-	0	-	0	-	wzi85	KL30	aac(3)-IId^;aph3-Ia.v1^;strA.v1^;strB.v1	-	-	-	-	mphA	catII.2*	-	sul2*	-	-	dfrA14.v2*;dfrA30*	TEM-1D.v1^	-	CTX-M-15	-	-	SHV-33*	-	-	-	-	-	-	ST35	2	1	2	1	10	1	19	-	-	-	-	-	-	-	-	-	-	-	-	-	-	-	-	-	-	-	-	-	-	-	-	-	-	-	-	-	-	-	-	-	-	-	-	-	-	-	CES12M	2018	NA	ST35	n	unknown
Lester et al 2022	30602_7#182	ERS3502287	ERR4504331	CES12S_0519_1	ERP115360	Klebsiella pneumoniae	strong	47	427776	1158257	5650233	yes (1043)	ambiguous_bases	ST1552	0	1	8	13	-	0	-	0	-	0	-	0	-	0	-	wzi119	KL24	aac(3)-IIa.v1;aadA1.v1^;strA.v1^;strB.v1	-	-	qnrB1.v2^	-	-	catA1^	-	sul1;sul2	tet(A).v1	-	dfrA1.v2;dfrA14.v2*	TEM-1D.v1^	-	CTX-M-15	-	-	SHV-11.v1^	35Q	-	-	-	-	-	ST1552	2	1	2	1	3	25	2	-	-	-	-	-	-	-	-	-	-	-	-	-	-	-	-	-	-	-	-	-	-	-	-	-	-	-	-	-	-	-	-	-	-	-	-	-	-	-	CES12S	2018	NA	ST1552	n	unknown
Lester et al 2022	30602_7#185	ERS3502192	ERR4504332	CES17I_0519_1	ERP115360	Klebsiella pneumoniae	strong	56	540223	954625	5613716	yes (395)	ambiguous_bases	ST4073	0	1	9	19	-	0	-	0	-	0	-	0	-	0	-	wzi5	KL5	aac(3)-IIa.v1^;aac(6')-Ib'.v1;strA.v1;strB.v1	-	-	qnrS1	-	-	CatB4.v1;catII.2*;cmlA5	arr-2	sul1;sul2	tet(A).v1	-	dfrA1.v2;dfrA14.v2*	LAP-2;OXA-1;OXA-10;TEM-1D.v1^	-	CTX-M-15	-	-	SHV-37	35Q	-	-	-	OXA-9.v1*-42%;aadA*?-0%	-	ST4073	12	6	1	3	8	5	18	-	-	-	-	-	-	-	-	-	-	-	-	-	-	-	-	-	-	-	-	-	-	-	-	-	-	-	-	-	-	-	-	-	-	-	-	-	-	-	CES17I	2018	NA	other	n	unknown
Lester et al 2022	30602_7#190	ERS3502289	ERR4504335	CES12X_0519_1	ERP115360	Klebsiella pneumoniae	strong	43	430223	923486	5412082	yes (857)	ambiguous_bases	ST1427	0	1	8	12	-	0	-	0	-	0	-	0	-	0	-	-	-	aac(3)-IIa.v1^;aac(6')-Ib-cr.v2;strA.v1^;strB.v1	-	-	qnrB1.v2^	-	-	CatB4.v1	-	sul2	tet(A).v1	-	dfrA14.v2*	OXA-1;TEM-1D.v1^	-	CTX-M-15	-	-	SHV-11.v1^	35Q	-	-	-	-	fosA7*?-0%	ST1427	2	1	10	1	9	1	21	-	-	-	-	-	-	-	-	-	-	-	-	-	-	-	-	-	-	-	-	-	-	-	-	-	-	-	-	-	-	-	-	-	-	-	-	-	-	-	CES12X	2018	NA	other	n	unknown
Lester et al 2022	30602_7#218	ERS3502200	ERR4504348	CES17V_0519_1	ERP115360	Klebsiella pneumoniae	strong	45	413440	1062841	5588510	yes (827)	ambiguous_bases	ST14	1	1	8	13	ybt 9; ICEKp3	183-2LV	-	0	-	0	-	0	-	0	-	wzi2	KL2 (KL30)	aac(3)-IIa.v1^;aac(6')-Ib-cr.v2;aadA*	-	-	qnrB1.v2^	-	-	CatB4.v1;catII.2*;cmlA5	arr-2	sul2	-	-	dfrA14.v2*	OXA-1;OXA-10	-	CTX-M-15	-	-	SHV-28.v1^	-	-	-	-	-	-	ST14	1	6	1	1	1	1	1	5	11	6*	5	1	25	37	9	78	5	11	-	-	-	-	-	-	-	-	-	-	-	-	-	-	-	-	-	-	-	-	-	-	-	-	-	-	-	-	CES17V	2019	NA	ST14	n	unknown
Lester et al 2022	30602_7#256	ERS3502311	ERR4504366	CES158_0519_1	ERP115360	Klebsiella pneumoniae	strong	46	524259	1025135	5581972	yes (979)	ambiguous_bases	ST607	1	1	8	12	ybt 14; ICEKp5	135-3LV	-	0	-	0	-	0	-	0	-	wzi133	KL25	aac(3)-IIa.v1;aac(6')-Ib-cr.v2;aadA16*;strB.v1*	-	-	-	-	-	catII.2*	arr-3	sul1;sul2	tet(D)	-	dfrA27	TEM-1D.v1^	-	CTX-M-15	-	-	SHV-1^	-	-	-	-	strA.v1*?-0%	-	ST607	2	1	2	80	10	1	155	4	4	5	4	1	27	251	95	4	4	2	-	-	-	-	-	-	-	-	-	-	-	-	-	-	-	-	-	-	-	-	-	-	-	-	-	-	-	-	CES158	2018	NA	ST607	n	unknown
Lester et al 2022	30602_7#272	ERS3502315	ERR4504377	CES15K_0519_1	ERP115360	Klebsiella pneumoniae	strong	142	334797	836262	5596466	yes (877)	ambiguous_bases	ST39	1	1	8	14	ybt 16; ICEKp12	277	-	0	-	0	-	0	-	0	-	wzi83	KL23	aac(3)-IIa.v1;aac(6')-Ib-cr.v2;aadA16*;strA.v1*;strB.v1*?	-	-	-	-	-	catA1^;catII.2*	arr-3	sul1;sul2	tet(D)	-	dfrA27	TEM-1D.v1^	-	CTX-M-15	-	-	SHV-11.v1^	35Q	-	-	-	-	-	ST39	2	1	2	4	9	1	14	6	15	5	4	11	33	23	2	11	4	2	-	-	-	-	-	-	-	-	-	-	-	-	-	-	-	-	-	-	-	-	-	-	-	-	-	-	-	-	CES15K	2018	NA	ST39	n	unknown
Lester et al 2022	30602_7#296	ERS3502321	ERR4504394	CES15T_0519_1	ERP115360	Klebsiella pneumoniae	strong	41	366630	791518	5679261	yes (141)	ambiguous_bases	ST39	1	1	7	11	ybt 16; ICEKp12	294	-	0	-	0	-	0	-	0	-	wzi2	KL2 (KL30)	aac(3)-IIa.v1^;aac(6')-Ib-cr.v2;strA.v1^;strB.v1	-	-	-	-	-	CatB4.v1	-	sul2	tet(A).v1	-	dfrA14.v2*	OXA-1;TEM-1D.v1^	-	CTX-M-15	-	-	SHV-11.v1^	35Q	-	-	-	-	-	ST39	2	1	2	4	9	1	14	6	15	5	4	11	286	304	2	11	4	2	-	-	-	-	-	-	-	-	-	-	-	-	-	-	-	-	-	-	-	-	-	-	25*	-	-	-	-	-	CES15T	2018	NA	ST39	n	unknown
Lester et al 2022	30602_7#300	ERS3502322	ERR4504397	CES15S_0519_1	ERP115360	Klebsiella pneumoniae	strong	41	378132	1137491	5557196	yes (73)	ambiguous_bases	ST307	0	1	8	12	-	0	-	0	-	0	-	0	-	0	-	wzi173	KL102 (KL149,KL155)	aac(3)-IIa.v1^;aac(6')-Ib-cr.v2;strA.v1^;strB.v1	-	-	qnrB1.v2^	-	-	CatB4.v1	-	sul2	tet(A).v1	-	dfrA14.v2*	OXA-1;TEM-1D.v1^	-	CTX-M-15	-	-	SHV-28.v1^	-	-	-	GyrA-83I;ParC-80I	-	-	ST307	4	1	2	52	1	1	7	-	-	-	-	-	-	-	-	-	-	-	-	-	-	-	-	-	-	-	-	-	-	-	-	-	-	-	-	-	-	-	-	-	-	-	-	-	-	-	CES15S	2018	NA	ST307	n	unknown
Lester et al 2022	30602_7#373	ERS3502342	ERR4504450	CES16B_0519_1	ERP115360	Klebsiella pneumoniae	strong	61	380848	732454	5557553	yes (746)	ambiguous_bases	ST35	0	1	6	9	-	0	-	0	-	0	-	0	-	0	-	wzi85	KL30	aac(3)-IIa.v1^;aac(3)-IId^;aac(6')-Ib'.v1;aadA*	-	-	-	-	-	catII.2*	-	sul2	-	-	dfrA30*	TEM-1D.v1^	-	CTX-M-15	-	-	SHV-33*	-	-	-	-	OXA-9.v1*-42%	-	ST35	2	1	2	1	10	1	19	-	-	-	-	-	-	-	-	-	-	-	-	-	-	-	-	-	-	-	-	-	-	-	-	-	-	-	-	-	-	-	-	-	-	-	-	-	-	-	CES16B	2018	NA	ST35	n	unknown
Lester et al 2022	30602_7#46	ERS3502254	ERR4504264	CES13Z_0519_1	ERP115360	Klebsiella pneumoniae	strong	54	372259	583707	5653220	yes (524)	ambiguous_bases	ST39	0	1	7	12	-	0	-	0	-	0	-	0	-	0	-	wzi62	KL62	aac(3)-IId^;aph3-Ia.v1^;strA.v1^;strB.v1	-	-	-	-	-	catA1^	-	sul1;sul2*	tet(A).v1	-	dfrA30*;dfrA7	TEM-1D.v1^	-	CTX-M-15	-	-	SHV-11.v1^	35Q	-	-	-	-	-	ST39	2	1	2	4	9	1	14	-	-	-	-	-	-	-	-	-	-	-	-	-	-	-	-	-	-	-	-	-	-	-	-	-	-	-	-	-	-	-	-	-	-	-	-	-	-	-	CES13Z	2018	NA	ST39	n	unknown
Lester et al 2022	30602_7#49	ERS3502255	ERR4504266	CES141_0519_1	ERP115360	Klebsiella pneumoniae	strong	56	295170	1018743	5517377	yes (337)	ambiguous_bases	ST17	1	1	7	8	ybt 16; ICEKp12	277	-	0	-	0	-	0	-	0	-	wzi141	KL25	aac(3)-IIa.v1;strA.v1*	-	-	-	-	-	catII.2*	-	sul2*	tet(D)	-	dfrA14.v2*	TEM-1D.v1^	-	CTX-M-15	-	-	SHV-11.v1^	35Q	-	-	-	-	aph(6)-Id.v2*?-53%	ST17	2	1	1	1	4	4	4	6	15	5	4	11	33	23	2	11	4	2	-	-	-	-	-	-	-	-	-	-	-	-	-	-	-	-	-	-	-	-	-	-	-	-	-	-	-	-	CES141	2018	NA	ST17	n	unknown
Lester et al 2022	36195_1#104	ERS5122592	ERR8574838	CES1B1	ERP115360	Klebsiella pneumoniae	strong	33	325710	1184606	5540811	yes (325)	ambiguous_bases	ST307	1	1	6	8	ybt 9; ICEKp3	187	-	0	-	0	-	0	-	0	-	wzi173	KL102 (KL149,KL155)	aac(3)-IIa.v1^;strA.v1^;strB.v1	-	-	qnrB1.v2^	-	-	-	-	sul2	-	-	dfrA14.v2*	TEM-1D.v1^	-	CTX-M-15	-	-	SHV-28.v1^	-	-	-	GyrA-83I;ParC-80I	-	-	ST307	4	1	2	52	1	1	7	5	11	6	5	1	25	282	9	5	5	11	-	-	-	-	-	-	-	-	-	-	-	-	-	-	-	-	-	-	-	-	-	-	-	-	-	-	-	-	CES1B1	2019	NA	ST307	n	unknown
Lester et al 2022	36195_1#105	ERS5122415	ERR8574839	CES12W	ERP115360	Klebsiella pneumoniae	strong	47	356029	1165746	5649767	yes (1272)	ambiguous_bases	ST1552	0	1	8	13	-	0	-	0	-	0	-	0	-	0	-	wzi119	KL24	aac(3)-IIa.v1;aadA1.v1^;strA.v1^;strB.v1	-	-	qnrB1.v2^	-	-	catA1^	-	sul1;sul2	tet(A).v1	-	dfrA1.v2;dfrA14.v2*	TEM-1D.v1^	-	CTX-M-15	-	-	SHV-11.v1^	35Q	-	-	-	-	-	ST1552	2	1	2	1	3	25	2	-	-	-	-	-	-	-	-	-	-	-	-	-	-	-	-	-	-	-	-	-	-	-	-	-	-	-	-	-	-	-	-	-	-	-	-	-	-	-	CES12W	2018	NA	ST1552	n	unknown
Lester et al 2022	36195_1#111	ERS5122596	ERR8574843	CES13U	ERP115360	Klebsiella pneumoniae	strong	1468	380835	1197059	6231767	yes (5013)	ambiguous_bases	ST256	0	0	0	0	-	0	-	0	-	0	-	0	-	0	-	wzi209	KL47	-	-	-	-	-	-	-	-	-	-	-	-	-	-	-	-	-	SHV-11.v1^	35Q	-	-	-	TEM-206*?-0%;tet(B).v2*?-0%	aac(3)-IId?-0%	ST256	2	1	2	1	13	1	16	-	-	-	-	-	-	-	-	-	-	-	-	-	-	-	-	-	-	-	-	-	-	-	-	-	-	-	-	-	-	-	-	-	-	-	-	-	-	-	CES13U	2018	NA	other	n	unknown
Lester et al 2022	36195_1#11	ERS5122407	ERR8574768	CES17K	ERP115360	Klebsiella pneumoniae	strong	69	371155	1004133	5781294	yes (1347)	ambiguous_bases	ST4	0	1	7	15	-	0	-	0	-	0	-	0	-	0	-	wzi13	KL13	aac(3)-IIa.v1;aac(6')-Ib-cr.v2;aadA^;strA.v1;strB.v1*	-	-	qnrS1	-	-	CatB4.v1;catA1*	-	sul1^;sul2	-	-	dfrA15.v2	OXA-1;SCO-1;TEM-1D.v1^	-	CTX-M-15	-	-	SHV-11.v1^	35Q	-	-	-	-	-	ST4	3	1	1	1	3	3	1	-	-	-	-	-	-	-	-	-	-	-	-	-	-	-	-	-	-	-	-	-	-	-	-	-	-	-	-	-	-	-	-	-	-	-	-	-	-	-	CES17K	2018	NA	other	n	unknown
Lester et al 2022	36195_1#126	ERS5122604	ERR8574855	CES1BH	ERP115360	Klebsiella pneumoniae	strong	38	428831	764926	5784117	yes (83)	ambiguous_bases	ST22	0	1	6	7	-	0	-	0	-	0	-	0	-	0	-	wzi9	KL9	aac(3)-IIa.v1;aadA^	-	-	-	-	-	-	-	sul1^	tet(A).v1	-	dfrA15.v2	TEM-1D.v1^	-	CTX-M-15	-	-	SHV-1^	-	-	-	-	-	-	ST22	2	3	1	1	1	4	4	-	-	-	-	-	-	-	-	-	-	-	-	-	-	-	-	-	-	-	-	-	-	-	-	-	-	-	-	-	-	-	-	-	-	-	-	-	-	-	NA	NA	NA	other	n	unknown
Lester et al 2022	36195_1#131	ERS5122606	ERR8574858	CES1A1	ERP115360	Klebsiella pneumoniae	strong	76	184577	471784	5620277	yes (1)	ambiguous_bases	ST25	1	1	9	14	ybt 14; ICEKp5	145-2LV	-	0	-	0	-	0	-	0	-	wzi72	KL2	aac(3)-IIa.v1^;aac(6')-Ib-cr.v2;aph3-Ia.v1^;strA.v1^;strB.v1	-	-	qnrB1.v2^	-	mphA	CatB4.v1	-	sul2	tet(A).v1	-	dfrA14.v2*	OXA-1;TEM-1D.v1^	-	CTX-M-15	-	-	SHV-11.v1^	35Q	-	-	-	-	-	ST25	2	1	1	1	10	4	13	4	4	5	4	1	275	328*	2	4	4	2	-	-	-	-	-	-	-	-	-	-	-	-	-	-	-	-	-	-	-	-	-	-	-	-	-	-	-	-	CES1A1	2019	NA	ST25	n	unknown
Lester et al 2022	36195_1#140	ERS5122610	ERR8574865	CES140	ERP115360	Klebsiella pneumoniae	strong	24	552582	2055047	5372317	yes (577)	ambiguous_bases	ST48	1	1	3	5	ybt 10; ICEKp4	481-4LV	-	0	-	0	-	0	-	0	-	wzi62	KL62	aac(3)-IIa.v1;strA.v1^;strB.v1	-	-	-	-	-	-	-	-	-	-	-	TEM-1D.v1^	-	CTX-M-15	-	-	SHV-11.v1^	35Q	-	-	-	sul2*?-85%	-	ST48	2	5	2	2	7	1	10	32	12	193	39*	25	91	564*	135	25*	8	2	-	-	-	-	-	-	-	-	-	-	-	-	-	-	-	-	-	-	-	-	-	-	-	-	-	-	-	-	CES140	2018	NA	ST48	n	unknown
Lester et al 2022	36195_1#146	ERS5122432	ERR8574869	CES12G	ERP115360	Klebsiella pneumoniae	strong	47	423104	1156886	5649662	yes (829)	ambiguous_bases	ST1552	0	1	8	13	-	0	-	0	-	0	-	0	-	0	-	wzi119	KL24	aac(3)-IIa.v1;aadA1.v1^;strA.v1*;strB.v1	-	-	qnrB1.v2^	-	-	catA1^	-	sul1;sul2	tet(A).v1	-	dfrA1.v2;dfrA14.v2*	TEM-1D.v1^	-	CTX-M-15	-	-	SHV-11.v1^	35Q	-	-	-	-	-	ST1552	2	1	2	1	3	25	2	-	-	-	-	-	-	-	-	-	-	-	-	-	-	-	-	-	-	-	-	-	-	-	-	-	-	-	-	-	-	-	-	-	-	-	-	-	-	-	CES12G	2018	NA	ST1552	n	unknown
Lester et al 2022	36195_1#150	ERS5297832	ERR8574872	CES1C7	ERP115360	Klebsiella pneumoniae	strong	356	350851	797354	5661402	yes (1763)	ambiguous_bases	ST45	1	2	7	12	ybt 10; ICEKp4	78	-	0	-	0	-	0	-	0	-	wzi50	KL15 (KL17,KL51,KL52)	aph(3')-VI;strA.v1*;strB.v1	-	-	-	-	mphA	-	-	sul1;sul2*	tet(A).v1	-	dfrA14.v2*;dfrA19*	CARB-2.v1^;TEM-1D.v1^	-	-	-	NDM-1	SHV-1	-	-	-	-	-	OXA-356*?-0%;mphE.v2?-61%;msrE?-50%;tet(39)?-0%	ST45	2	1	1	6	7	1	12	3	12	4	11	3	21	18	3	10	16	2	-	-	-	-	-	-	-	-	-	-	-	-	-	-	-	-	-	-	-	-	-	-	-	-	-	-	-	-	CES1C7	2019	NA	ST45	n	unknown
Lester et al 2022	36195_1#153	ERS5122436	ERR8574875	CES1BW	ERP115360	Klebsiella pneumoniae	strong	39	426678	1300589	5404761	yes (226)	ambiguous_bases	ST1427	0	1	7	8	-	0	-	0	-	0	-	0	-	0	-	-	-	strA.v1^;strB.v1	-	-	qnrB1.v2^	-	-	-	-	sul2	tet(A).v1	-	dfrA14.v2*	TEM-1D.v1^	-	CTX-M-15	-	-	SHV-11.v1^	35Q	-	-	-	-	fosA7*?-0%	ST1427	2	1	10	1	9	1	21	-	-	-	-	-	-	-	-	-	-	-	-	-	-	-	-	-	-	-	-	-	-	-	-	-	-	-	-	-	-	-	-	-	-	-	-	-	-	-	CES1BW	2019	NA	other	n	unknown
Lester et al 2022	36195_1#155	ERS5122619	ERR8574877	CES1AD	ERP115360	Klebsiella pneumoniae	strong	26	1462438	2019748	5484351	yes (809)	ambiguous_bases	ST14	1	1	8	12	ybt 10; ICEKp4	78	-	0	-	0	-	0	-	0	-	wzi16	KL16 (KL143)	aac(3)-IIa.v1^;aac(6')-Ib-cr.v2;strA.v1^;strB.v1	-	-	qnrB1.v2^	-	-	CatB4.v1	-	sul2	tet(A).v1	-	dfrA14.v2*	OXA-1;TEM-1D.v1^	-	CTX-M-15	-	-	SHV-28.v1^	-	-	-	-	-	-	ST14	1	6	1	1	1	1	1	3	12	4	11	3	21	18	3	10	16	2	-	-	-	-	-	-	-	-	-	-	-	-	-	-	-	-	-	-	-	-	-	-	-	-	-	-	-	-	CES1AD	2019	NA	ST14	n	unknown
Lester et al 2022	36195_1#16	ERS5122341	ERR8574772	CES192	ERP115360	Klebsiella pneumoniae	strong	44	519279	1209347	5563796	yes (403)	ambiguous_bases	ST147	1	1	8	16	ybt 16; ICEKp12	280	-	0	-	0	-	0	-	0	-	wzi64	KL64	aac(3)-IIa.v1^;aac(6')-Ib-cr.v2;aadA2^;strA.v1;strB.v1	-	-	qnrS1	-	mphA	CatB4.v1;catA1^;catII.2*	-	sul1;sul2	-	-	dfrA12	OXA-1;TEM-1D.v1^	-	CTX-M-15	-	-	SHV-11.v1^	35Q	OmpK35-7%	-	GyrA-83I;ParC-80I	-	-	ST147	3	4	6	1	7	4	38	6	15	5	4	11	125	129	2	11	51	2	-	-	-	-	-	-	-	-	-	-	-	-	-	-	-	-	-	-	-	-	-	-	-	-	-	-	-	-	CES192	2019	NA	other	n	unknown
Lester et al 2022	36195_1#186	ERS5122448	ERR8574899	CES17S	ERP115360	Klebsiella pneumoniae	strong	31	424594	915044	5322813	yes (181)	ambiguous_bases	ST584	0	1	7	11	-	0	-	0	-	0	-	0	-	0	-	wzi9	KL9	aac(3)-IIa.v1^;aac(6')-Ib-cr.v2;strA.v1^;strB.v1	-	-	qnrB1.v2^	-	-	CatB4.v1	-	sul2	-	-	dfrA14.v2*	OXA-1;TEM-1D.v1^	-	CTX-M-15	-	-	SHV-168^	146V	-	-	-	-	-	ST584	4	1	2	1	1	7	4	-	-	-	-	-	-	-	-	-	-	-	-	-	-	-	-	-	-	-	-	-	-	-	-	-	-	-	-	-	-	-	-	-	-	-	-	-	-	-	CES17S	2018	NA	ST584	n	unknown
Lester et al 2022	36195_1#189	ERS5122450	ERR8574902	CES18Q	ERP115360	Klebsiella pneumoniae	strong	47	413438	1063231	5588348	yes (482)	ambiguous_bases	ST14	1	1	8	13	ybt 9; ICEKp3	183-2LV	-	0	-	0	-	0	-	0	-	wzi2	KL2 (KL30)	aac(3)-IIa.v1^;aac(6')-Ib-cr.v2;aadA*	-	-	qnrB1.v2^	-	-	CatB4.v1;catII.2*;cmlA5	arr-2	sul2	-	-	dfrA14.v2*	OXA-1;OXA-10	-	CTX-M-15	-	-	SHV-28.v1^	-	-	-	-	-	-	ST14	1	6	1	1	1	1	1	5	11	6*	5	1	25	37	9	78	5	11	-	-	-	-	-	-	-	-	-	-	-	-	-	-	-	-	-	-	-	-	-	-	-	-	-	-	-	-	CES18Q	2019	NA	ST14	n	unknown
Lester et al 2022	36195_1#208	ERS5122459	ERR8574916	CES1C0	ERP115360	Klebsiella pneumoniae	strong	60	391089	729895	5611933	no	-	ST29	1	1	6	9	ybt 13; ICEKp2	303-2LV	-	0	-	0	-	0	-	0	-	wzi19	KL19	aac(3)-IIa.v1^;aac(6')-Ib-cr.v2;strA.v1^;strB.v1^	-	-	-	-	-	CatB4.v1	-	sul2	-	-	dfrA14.v2*	TEM-1D.v1^	-	CTX-M-15	-	-	SHV-187	-	-	-	-	-	OXA-1?-0%	ST29	2	3	2	2	6	4	4	6	4	20	61	1	253	299	2*	76	4	2	-	-	-	-	-	-	-	-	-	-	-	-	-	-	-	-	-	-	-	-	-	-	-	-	-	-	-	-	CES1C0	2019	NA	ST29	n	unknown
Lester et al 2022	36195_1#217	ERS5122471	ERR8574923	CES14M	ERP115360	Klebsiella pneumoniae	strong	40	416466	873827	5425582	yes (569)	ambiguous_bases	ST17	1	1	5	5	ybt 9; ICEKp3	183	-	0	-	0	-	0	-	0	-	wzi141	KL25	aac(3)-IId^	-	-	-	-	-	-	-	sul2	-	-	dfrA30*	TEM-1D.v1^	-	CTX-M-15	-	-	SHV-11.v1^	35Q	-	-	-	-	-	ST17	2	1	1	1	4	4	4	5	11	6	5	1	25	37	9	5	5	11	-	-	-	-	-	-	-	-	-	-	-	-	-	-	-	-	-	-	-	-	-	-	-	-	-	-	-	-	CES14M	2018	NA	ST17	n	unknown
Lester et al 2022	36195_1#222	ERS5122473	ERR8574926	CES196	ERP115360	Klebsiella pneumoniae	strong	63	412580	1063225	5597513	yes (625)	ambiguous_bases	ST14	1	1	8	13	ybt 9; ICEKp3	183-2LV	-	0	-	0	-	0	-	0	-	wzi2	KL2 (KL30)	aac(3)-IIa.v1^;aac(6')-Ib-cr.v2;aadA*	-	-	qnrB1.v2^	-	-	CatB4.v1;catII.2*;cmlA5	arr-2	sul2	-	-	dfrA14.v2*	OXA-1;OXA-10	-	CTX-M-15	-	-	SHV-28.v1^	-	-	-	-	-	-	ST14	1	6	1	1	1	1	1	5	11	6*	5	1	25	37	9	78	5	11	-	-	-	-	-	-	-	-	-	-	-	-	-	-	-	-	-	-	-	-	-	-	-	-	-	-	-	-	CES196	2019	NA	ST14	n	unknown
Lester et al 2022	36195_1#225	ERS5122475	ERR8574929	CES19R	ERP115360	Klebsiella pneumoniae	strong	34	465939	927788	5424466	yes (95)	ambiguous_bases	ST3328	0	1	6	10	-	0	-	0	-	0	-	0	-	0	-	wzi149	KL62	aac(3)-IIa.v1;aadA^;strB.v1	-	-	-	-	-	-	-	sul1^;sul2	tet(A).v1	-	dfrA14.v2;dfrA15.v2	TEM-1D.v1^	-	CTX-M-15	-	-	SHV-1*	-	-	-	-	-	strA.v1*?-66%	ST3328	4	20	2	1	1	4	4	-	-	-	-	-	-	-	-	-	-	-	-	-	-	-	-	-	-	-	-	-	-	-	-	-	-	-	-	-	-	-	-	-	-	-	-	-	-	-	CES19R	2019	NA	other	n	unknown
Lester et al 2022	36195_1#246	ERS5122482	ERR8574944	CES148	ERP115360	Klebsiella pneumoniae	strong	38	372050	738124	5645047	yes (417)	ambiguous_bases	ST39	0	1	7	12	-	0	-	0	-	0	-	0	-	0	-	wzi62	KL62	aac(3)-IId^;aph3-Ia.v1^;strA.v1^;strB.v1	-	-	-	-	-	catA1^	-	sul1;sul2*?	tet(A).v1	-	dfrA30*;dfrA7	TEM-1D.v1^	-	CTX-M-15	-	-	SHV-11.v1^	35Q	-	-	-	-	-	ST39	2	1	2	4	9	1	14	-	-	-	-	-	-	-	-	-	-	-	-	-	-	-	-	-	-	-	-	-	-	-	-	-	-	-	-	-	-	-	-	-	-	-	-	-	-	-	CES148	2018	NA	ST39	n	unknown
Lester et al 2022	36195_1#254	ERS5122699	ERR8574951	CES19L	ERP115360	Klebsiella pneumoniae	strong	28	577917	1512557	5656603	yes (619)	ambiguous_bases	ST3559	0	1	8	12	-	0	-	0	-	0	-	0	-	0	-	wzi187	KL27	aac(3)-IIa.v1^;aac(6')-Ib-cr.v2;strA.v1^;strB.v1	-	-	qnrB1.v2^	-	-	CatB4.v1	-	sul2	tet(A).v1	-	dfrA14.v2*	OXA-1;TEM-1D.v1^	-	CTX-M-15	-	-	SHV-11.v1^	35Q	-	-	-	fosA7*-15%	-	ST3559	2	1	2	1	9	192	116	-	-	-	-	-	-	-	-	-	-	-	-	-	-	-	-	-	-	-	-	-	-	-	-	-	-	-	-	-	-	-	-	-	-	-	-	-	-	-	CES19L	2019	NA	other	n	unknown
Lester et al 2022	36195_1#25	ERS5297830	ERR8574779	CES15W	ERP115360	Klebsiella pneumoniae	strong	84	287864	551838	5620600	yes (1)	ambiguous_bases	ST25	0	1	7	15	-	0	-	0	-	0	-	0	-	0	-	wzi72	KL2	aac(3)-IIa.v1^;aac(6')-Ib-cr.v2;strA.v1;strB.v1	-	-	qnrS1	-	-	CatB4.v1;catA1*	-	sul1;sul2	-	-	dfrA14.v2*;dfrA15.v2	LAP-2;OXA-1;TEM-1D.v1^	-	CTX-M-15	-	-	SHV-11.v1^	35Q	-	-	-	-	-	ST25	2	1	1	1	10	4	13	-	-	-	-	-	-	-	-	-	-	-	-	-	-	-	-	-	-	-	-	-	-	-	-	-	-	-	-	-	-	-	-	-	-	-	-	-	-	-	CES15W	2018	NA	ST25	n	unknown
Lester et al 2022	36195_1#261	ERS5122487	ERR8574956	CES19N	ERP115360	Klebsiella pneumoniae	strong	41	327481	806266	5678781	yes (76)	ambiguous_bases	ST39	1	1	7	11	ybt 16; ICEKp12	294	-	0	-	0	-	0	-	0	-	wzi2	KL2 (KL30)	aac(3)-IIa.v1^;aac(6')-Ib-cr.v2;strA.v1^;strB.v1	-	-	-	-	-	CatB4.v1	-	sul2	tet(A).v1	-	dfrA14.v2*	OXA-1;TEM-1D.v1^	-	CTX-M-15	-	-	SHV-11.v1^	35Q	-	-	-	-	-	ST39	2	1	2	4	9	1	14	6	15	5	4	11	286	304	2	11	4	2	-	-	-	-	-	-	-	-	-	-	-	-	-	-	-	-	-	-	-	-	-	-	25*	-	-	-	-	-	CES19N	2019	NA	ST39	n	unknown
Lester et al 2022	36195_1#266	ERS5122489	ERR8574959	CES1AW	ERP115360	Klebsiella pneumoniae	strong	53	375680	840260	5678206	yes (1200)	ambiguous_bases	ST607	1	1	8	14	ybt 14; ICEKp5	135-3LV	-	0	-	0	-	0	-	0	-	wzi133	KL25	aac(3)-IIa.v1;aac(6')-Ib-cr.v2;aadA16*;strA.v1*;strB.v1*	-	-	qnrB6^	-	-	catII.2*	arr-3	sul1;sul1?;sul2	-	-	dfrA27	TEM-1D.v1^	-	CTX-M-15	-	-	SHV-1^	-	-	-	-	-	-	ST607	2	1	2	80	10	1	155	4	4	5	4	1	27	251	95	4	4	2	-	-	-	-	-	-	-	-	-	-	-	-	-	-	-	-	-	-	-	-	-	-	-	-	-	-	-	-	CES1AW	2019	NA	ST607	n	unknown
Lester et al 2022	36195_1#284	ERS5122501	ERR8574977	CES19F	ERP115360	Klebsiella pneumoniae	strong	48	294635	715272	5499614	yes (674)	ambiguous_bases	ST15	1	1	7	10	ybt 9; ICEKp3	174-1LV	-	0	-	0	-	0	-	0	-	wzi93	KL112	aac(3)-IIa.v1^;aac(6')-Ib-cr.v2;strA.v1^;strB.v1	-	-	-	-	-	CatB4.v1	-	sul2	-	-	dfrA14.v2*	OXA-1;TEM-1D.v1^	-	CTX-M-15	-	-	SHV-28.v1^	-	-	-	GyrA-83F;GyrA-87A;ParC-80I	-	-	ST15	1	1	1	1	1	1	1	5	11	6	5	1	34	15	9	5	5	11*	-	-	-	-	-	-	-	-	-	-	-	-	-	-	-	-	-	-	-	-	-	-	-	-	-	-	-	-	CES19F	2019	NA	ST15	n	unknown
Lester et al 2022	36195_1#287	ERS5122330	ERR8574978	CES18U	ERP115360	Klebsiella pneumoniae	strong	171	178385	373312	5504447	yes (694)	ambiguous_bases	ST152	1	0	9	14	ybt 10; ICEKp4	325	-	0	-	0	-	0	-	0	-	wzi110	KL149	aac(3)-IIa.v1^;aac(6')-Ib-cr.v2;aadA16*	-	-	qnrB6^;qnrD1	-	mphA	CatB4.v1;catA1^	arr-3	sul1;sul1	tet(D)	-	dfrA27	OXA-1	-	-	-	-	SHV-1^	-	-	-	GyrA-83F;GyrA-87A;ParC-80I	-	-	ST152	2	3	2	1	1	4	56	88	12	4	121	21	272	280	3	72	9	2	-	-	-	-	-	-	-	-	-	-	-	-	-	-	-	-	-	-	-	-	-	-	-	-	-	-	-	-	CES18U	2019	NA	other	n	unknown
Lester et al 2022	36195_1#308	ERS5122349	ERR8574992	CES15A	ERP115360	Klebsiella pneumoniae	strong	42	469512	1381619	5418964	yes (443)	ambiguous_bases	ST48	1	1	7	12	ybt 10; ICEKp4	481-4LV	-	0	-	0	-	0	-	0	-	wzi62	KL62	aac(3)-IIa.v1;aadA2^;aph3-Ia.v1^;strA.v1^;strB.v1	-	-	-	-	mphA	catII.2*	-	sul1;sul2^	-	-	dfrA12	TEM-1D.v1^	-	CTX-M-15	-	-	SHV-11.v1^	35Q	-	-	-	-	-	ST48	2	5	2	2	7	1	10	32	12	193	39*	25	91	564*	135	25*	8	2	-	-	-	-	-	-	-	-	-	-	-	-	-	-	-	-	-	-	-	-	-	-	-	-	-	-	-	-	CES15A	2018	NA	ST48	n	unknown
Lester et al 2022	36195_1#30	ERS5122361	ERR8574782	CES198	ERP115360	Klebsiella pneumoniae	strong	44	444824	1063785	5588482	yes (395)	ambiguous_bases	ST14	1	1	8	13	ybt 9; ICEKp3	183-2LV	-	0	-	0	-	0	-	0	-	wzi2	KL2 (KL30)	aac(3)-IIa.v1^;aac(6')-Ib-cr.v2;aadA*	-	-	qnrB1.v2^	-	-	CatB4.v1;catII.2*;cmlA5	arr-2	sul2	-	-	dfrA14.v2*	OXA-1;OXA-10	-	CTX-M-15	-	-	SHV-28.v1^	-	-	-	-	-	-	ST14	1	6	1	1	1	1	1	5	11	6*	5	1	25	37	9	78	5	11	-	-	-	-	-	-	-	-	-	-	-	-	-	-	-	-	-	-	-	-	-	-	-	-	-	-	-	-	CES198	2019	NA	ST14	n	unknown
Lester et al 2022	36195_1#311	ERS5122517	ERR8574995	CES1AC	ERP115360	Klebsiella pneumoniae	strong	71	341889	716411	5633180	yes (719)	ambiguous_bases	ST372	0	1	7	11	-	0	-	0	-	0	-	0	-	0	-	wzi43	KL43	aac(3)-IIa.v1^;aac(3)-IId^;aac(6')-Ib'.v1;aadA*	-	-	-	-	-	CatB4.v1;catII.2*	-	sul2	-	-	dfrA30*	OXA-1;TEM-1D.v1^	-	CTX-M-15	-	-	SHV-26	-	-	-	GyrA-87N	OXA-9.v1*-42%	-	ST372	2	1	2	1	1	15	4	-	-	-	-	-	-	-	-	-	-	-	-	-	-	-	-	-	-	-	-	-	-	-	-	-	-	-	-	-	-	-	-	-	-	-	-	-	-	-	CES1AC	2019	NA	other	n	unknown
Lester et al 2022	36195_1#315	ERS5122519	ERR8574997	CES10K	ERP115360	Klebsiella pneumoniae	strong	51	350286	735233	5518509	yes (11)	ambiguous_bases	ST101	0	1	7	9	-	0	-	0	-	0	-	0	-	0	-	wzi137	KL17	aac(3)-IId^;strA.v1*;strB.v1*	-	-	qnrS1	-	-	-	-	sul2	tet(D)	-	dfrA14.v2*	TEM-1D.v1^	-	CTX-M-15	-	-	SHV-1^	-	-	-	-	-	-	ST101	2	6	1	5	4	1	6	-	-	-	-	-	-	-	-	-	-	-	-	-	-	-	-	-	-	-	-	-	-	-	-	-	-	-	-	-	-	-	-	-	-	-	-	-	-	-	CES10K	2018	NA	ST101	n	unknown
Lester et al 2022	36195_1#320	ERS5122363	ERR8575000	CES16F	ERP115360	Klebsiella pneumoniae	strong	57	429752	766020	5702246	yes (884)	ambiguous_bases	ST35	0	1	7	11	-	0	-	0	-	0	-	0	-	0	-	wzi85	KL30	aac(3)-IId^;aph3-Ia.v1^;strA.v1^;strB.v1	-	-	-	-	mphA	catII.2*	-	sul2	-	-	dfrA14.v2*;dfrA30*	TEM-1D.v1^	-	CTX-M-15	-	-	SHV-33*	-	-	-	-	-	-	ST35	2	1	2	1	10	1	19	-	-	-	-	-	-	-	-	-	-	-	-	-	-	-	-	-	-	-	-	-	-	-	-	-	-	-	-	-	-	-	-	-	-	-	-	-	-	-	CES16F	2018	NA	ST35	n	unknown
Lester et al 2022	36195_1#32	ERS5122427	ERR8574784	CES17N	ERP115360	Klebsiella pneumoniae	strong	39	416392	873827	5480835	yes (307)	ambiguous_bases	ST17	1	1	5	5	ybt 9; ICEKp3	183	-	0	-	0	-	0	-	0	-	wzi141	KL25	aac(3)-IId^	-	-	-	-	-	-	-	sul2	-	-	dfrA30*	TEM-1D.v1^	-	CTX-M-15	-	-	SHV-11.v1^	35Q	-	-	-	-	-	ST17	2	1	1	1	4	4	4	5	11	6	5	1	25	37	9	5	5	11	-	-	-	-	-	-	-	-	-	-	-	-	-	-	-	-	-	-	-	-	-	-	-	-	-	-	-	-	CES17N	2018	NA	ST17	n	unknown
Lester et al 2022	36195_1#339	ERS5122380	ERR8575012	CES17H	ERP115360	Klebsiella pneumoniae	strong	57	267872	490342	5568488	yes (338)	ambiguous_bases	ST20	0	1	5	5	-	0	-	0	-	0	-	0	-	0	-	wzi84	KL28	aac(3)-IId^	-	-	-	-	-	-	-	sul2	-	-	dfrA30*	TEM-1D.v1^	-	CTX-M-15	-	-	SHV-187	-	-	-	-	-	-	ST20	2	3	1	1	4	4	4	-	-	-	-	-	-	-	-	-	-	-	-	-	-	-	-	-	-	-	-	-	-	-	-	-	-	-	-	-	-	-	-	-	-	-	-	-	-	-	CES17H	2018	NA	other	n	unknown
Lester et al 2022	36195_1#343	ERS5122540	ERR8575014	CES1AP	ERP115360	Klebsiella pneumoniae	strong	48	631446	1184793	5352632	no	-	ST307	1	0	1	0	ybt 9; ICEKp3	187	-	0	-	0	-	0	-	0	-	wzi173	KL102 (KL149,KL155)	-	-	-	-	-	-	-	-	-	-	-	-	-	-	-	-	-	SHV-28.v1^	-	-	-	GyrA-83I;ParC-80I	-	aac(6')-Ib-cr.v1?-0%;dfrA14.v1?-0%	ST307	4	1	2	52	1	1	7	5	11	6	5	1	25	282	9	5	5	11	-	-	-	-	-	-	-	-	-	-	-	-	-	-	-	-	-	-	-	-	-	-	-	-	-	-	-	-	CES1AP	2019	NA	ST307	n	unknown
Lester et al 2022	36195_1#34	ERS5122554	ERR8574786	CES18X	ERP115360	Klebsiella pneumoniae	strong	57	370374	656507	5794709	yes (1321)	ambiguous_bases	ST607	1	1	9	15	ybt 14; ICEKp5	135-3LV	-	0	-	0	-	0	-	0	-	wzi133	KL25	aac(3)-IIa.v1;aac(6')-Ib-cr.v2;aadA16*;strA.v1*;strB.v1	-	-	qnrB6^	-	-	catII.2*	arr-3	sul1;sul1?;sul2	tet(D)	-	dfrA27	TEM-1D.v1^	-	CTX-M-15	-	-	SHV-1*	-	-	-	-	-	-	ST607	2	1	2	80	10	1	155	4	4	5	4	1	27	251	95	4	4	2	-	-	-	-	-	-	-	-	-	-	-	-	-	-	-	-	-	-	-	-	-	-	-	-	-	-	-	-	CES18X	2019	NA	ST607	n	unknown
Lester et al 2022	36195_1#38	ERS5122364	ERR8574788	CES12R	ERP115360	Klebsiella pneumoniae	strong	47	356686	1158324	5648952	yes (965)	ambiguous_bases	ST1552	0	1	8	13	-	0	-	0	-	0	-	0	-	0	-	wzi119	KL24	aac(3)-IIa.v1;aadA1.v1^;strA.v1^;strB.v1	-	-	qnrB1.v2^	-	-	catA1^	-	sul1;sul2	tet(A).v1	-	dfrA1.v2;dfrA14.v2*	TEM-1D.v1^	-	CTX-M-15	-	-	SHV-11.v1^	35Q	-	-	-	-	-	ST1552	2	1	2	1	3	25	2	-	-	-	-	-	-	-	-	-	-	-	-	-	-	-	-	-	-	-	-	-	-	-	-	-	-	-	-	-	-	-	-	-	-	-	-	-	-	-	CES12R	2018	NA	ST1552	n	unknown
Lester et al 2022	36195_1#42	ERS5122562	ERR8574792	CES1B3	ERP115360	Klebsiella pneumoniae	strong	107	374350	1170434	5599449	yes (726)	ambiguous_bases	ST307	1	1	6	8	ybt 9; ICEKp3	187	-	0	-	0	-	0	-	0	-	wzi173	KL102 (KL149,KL155)	aac(3)-IIa.v1^;strA.v1^;strB.v1	-	-	qnrB1.v2^	-	-	-	-	sul2	-	-	dfrA14.v2*	TEM-1D.v1^	-	CTX-M-15	-	-	SHV-28.v1^	-	-	-	GyrA-83I;ParC-80I	-	catA8*?-44%	ST307	4	1	2	52	1	1	7	5	11	6	5	1	25	282	9	5	5	11	-	-	-	-	-	-	-	-	-	-	-	-	-	-	-	-	-	-	-	-	-	-	-	-	-	-	-	-	CES1B3	2019	NA	ST307	n	unknown
Lester et al 2022	36195_1#46	ERS5122372	ERR8574794	CES197	ERP115360	Klebsiella pneumoniae	strong	50	439042	1064196	5606130	yes (660)	ambiguous_bases	ST14	1	1	8	13	ybt 9; ICEKp3	183-2LV	-	0	-	0	-	0	-	0	-	wzi2	KL2 (KL30)	aac(3)-IIa.v1^;aac(6')-Ib-cr.v2;aadA*	-	-	qnrB1.v2^	-	-	CatB4.v1;catII.2*;cmlA5	arr-2	sul2	-	-	dfrA14.v2*	OXA-1;OXA-10	-	CTX-M-15	-	-	SHV-28.v1^	-	-	-	-	-	-	ST14	1	6	1	1	1	1	1	5	11	6*	5	1	25	37	9	78	5	11	-	-	-	-	-	-	-	-	-	-	-	-	-	-	-	-	-	-	-	-	-	-	-	-	-	-	-	-	CES197	2019	NA	ST14	n	unknown
Lester et al 2022	36195_1#47	ERS5122564	ERR8574795	CES1A9	ERP115360	Klebsiella pneumoniae	strong	29	469641	1686739	5599578	yes (75)	ambiguous_bases	ST391	0	1	7	8	-	0	-	0	-	0	-	0	-	0	-	wzi554	KL?	aac(3)-IId^	-	-	-	-	mphA	catII.2*	-	sul2	-	-	dfrA14.v2*;dfrA30*	TEM-1D.v1^	-	CTX-M-15	-	-	SHV-11.v1^	35Q	-	-	-	-	-	ST391	10	5	1	4	6	4	4	-	-	-	-	-	-	-	-	-	-	-	-	-	-	-	-	-	-	-	-	-	-	-	-	-	-	-	-	-	-	-	-	-	-	-	-	-	-	-	CES1A9	2019	NA	ST391	n	unknown
Lester et al 2022	36195_1#55	ERS5122463	ERR8574801	CES18R	ERP115360	Klebsiella pneumoniae	strong	57	445207	1063230	5596819	yes (609)	ambiguous_bases	ST14	1	1	8	13	ybt 9; ICEKp3	183-2LV	-	0	-	0	-	0	-	0	-	wzi2	KL2 (KL30)	aac(3)-IIa.v1^;aac(6')-Ib-cr.v2;aadA*	-	-	qnrB1.v2^	-	-	CatB4.v1;catII.2*;cmlA5	arr-2	sul2	-	-	dfrA14.v2*	OXA-1;OXA-10	-	CTX-M-15	-	-	SHV-28.v1^	-	-	-	-	dfrA1.v1?-0%	-	ST14	1	6	1	1	1	1	1	5	11	6*	5	1	25	37	9	78	5	11	-	-	-	-	-	-	-	-	-	-	-	-	-	-	-	-	-	-	-	-	-	-	-	-	-	-	-	-	CES18R	2019	NA	ST14	n	unknown
Lester et al 2022	36195_1#61	ERS5122387	ERR8574806	CES16P	ERP115360	Klebsiella pneumoniae	strong	65	350484	732238	5701853	yes (741)	ambiguous_bases	ST35	0	1	7	11	-	0	-	0	-	0	-	0	-	0	-	wzi85	KL30	aac(3)-IId^;aph3-Ia.v1^;strA.v1^;strB.v1	-	-	-	-	mphA	catII.2*	-	sul2*?	-	-	dfrA14.v2*;dfrA30*	TEM-1D.v1^	-	CTX-M-15	-	-	SHV-33*	-	-	-	-	-	-	ST35	2	1	2	1	10	1	19	-	-	-	-	-	-	-	-	-	-	-	-	-	-	-	-	-	-	-	-	-	-	-	-	-	-	-	-	-	-	-	-	-	-	-	-	-	-	-	CES16P	2018	NA	ST35	n	unknown
Lester et al 2022	36195_1#66	ERS5122391	ERR8574809	CES12Y	ERP115360	Klebsiella pneumoniae	strong	52	422938	1454225	5648815	yes (1284)	ambiguous_bases	ST1552	0	1	8	13	-	0	-	0	-	0	-	0	-	0	-	wzi119	KL24	aac(3)-IIa.v1;aadA1.v1^;strA.v1^;strB.v1	-	-	qnrB1.v2^	-	-	catA1^	-	sul1;sul2	tet(A).v1	-	dfrA1.v2;dfrA14.v2*	TEM-1D.v1^	-	CTX-M-15	-	-	SHV-11.v1^	35Q	-	-	-	-	-	ST1552	2	1	2	1	3	25	2	-	-	-	-	-	-	-	-	-	-	-	-	-	-	-	-	-	-	-	-	-	-	-	-	-	-	-	-	-	-	-	-	-	-	-	-	-	-	-	CES12Y	2018	NA	ST1552	n	unknown
Lester et al 2022	36195_1#69	ERS5122393	ERR8574812	CES14C	ERP115360	Klebsiella pneumoniae	strong	50	360200	1181575	5677667	yes (11)	ambiguous_bases	ST307	1	0	7	8	ybt 9; ICEKp3	187	-	0	-	0	-	0	-	0	-	wzi173	KL102 (KL149,KL155)	aac(3)-IIa.v1;aadA2^	-	-	-	-	mphA	catII.2*	-	sul1;sul2	-	-	dfrA12	TEM-1D.v1^	-	-	-	-	SHV-28.v1^	-	-	-	GyrA-83I;ParC-80I	-	-	ST307	4	1	2	52	1	1	7	5	11	6	5	1	25	282	9	5	5	11	-	-	-	-	-	-	-	-	-	-	-	-	-	-	-	-	-	-	-	-	-	-	-	-	-	-	-	-	CES14C	2018	NA	ST307	n	unknown
Lester et al 2022	36195_1#70	ERS5122503	ERR8574813	CES1AX	ERP115360	Klebsiella pneumoniae	strong	34	415116	1389378	5441119	yes (183)	ambiguous_bases	ST307	1	1	8	12	ybt 9; ICEKp3	187-1LV	-	0	-	0	-	0	-	0	-	wzi173	KL102 (KL149,KL155)	aac(3)-IIa.v1^;aac(6')-Ib-cr.v2;strA.v1^;strB.v1	-	-	qnrB1.v2^	-	-	CatB4.v1	-	sul2	tet(A).v1	-	dfrA14.v2*	OXA-1;TEM-1D.v1^	-	CTX-M-15	-	-	SHV-28.v1^	-	-	-	GyrA-83I;ParC-80I	-	-	ST307	4	1	2	52	1	1	7	5	11	6	5	1	25	282*	9	5	5	11	-	-	-	-	-	-	-	-	-	-	-	-	-	-	-	-	-	-	-	-	-	-	-	-	-	-	-	-	CES1AX	2019	NA	ST307	n	unknown
Lester et al 2022	36195_1#76	ERS5122580	ERR8574817	CES1A8	ERP115360	Klebsiella pneumoniae	strong	51	318972	542062	5432185	yes (209)	ambiguous_bases	ST36	0	0	1	2	-	0	-	0	-	0	-	0	-	0	-	wzi173	KL102 (KL149,KL155)	strA.v1;strB.v1	-	-	-	-	-	-	-	-	-	-	-	-	-	-	-	-	SHV-11.v1^	35Q	-	-	-	-	-	ST36	2	1	2	1	7	1	7	-	-	-	-	-	-	-	-	-	-	-	-	-	-	-	-	-	-	-	-	-	-	-	-	-	-	-	-	-	-	-	-	-	-	-	-	-	-	-	CES1A8	2019	NA	ST36	n	unknown
Lester et al 2022	36195_1#80	ERS5122403	ERR8574820	CES16Q	ERP115360	Klebsiella pneumoniae	strong	62	350919	767387	5514181	yes (97)	ambiguous_bases	ST35	0	1	6	6	-	0	-	0	-	0	-	0	-	0	-	-	-	aac(3)-IId^	-	-	-	-	-	catA1^	-	sul2	-	-	dfrA30*	TEM-1D.v1^	-	CTX-M-15	-	-	SHV-33*	-	-	-	-	-	-	ST35	2	1	2	1	10	1	19	-	-	-	-	-	-	-	-	-	-	-	-	-	-	-	-	-	-	-	-	-	-	-	-	-	-	-	-	-	-	-	-	-	-	-	-	-	-	-	CES16Q	2018	NA	ST35	n	unknown
this study	42070_1#101	ERS7985662	ERR12058277	BKQNAX	ERP126322	Klebsiella pneumoniae	strong	64	230973	460967	5632603	yes (336)	ambiguous_bases	ST39	1	1	6	6	ybt 14; ICEKp5	151	-	0	-	0	-	0	-	0	-	wzi452	KL149	aac(3)-IId^	-	-	-	-	-	catII.2*	-	sul2	-	-	dfrA30*	TEM-1D.v1^	-	CTX-M-15	-	-	SHV-11.v1^	35Q	-	-	-	-	-	ST39	2	1	2	4	9	1	14	4	4	5	4	1	69	62	2	4	4	20	-	-	-	-	-	-	-	-	-	-	-	-	-	-	-	-	-	-	-	-	-	-	-	-	-	-	-	-	BKQNAX	2016	NA	ST39	n	PAEDIATRIC ONCOLOGY
this study	42070_1#102	ERS7985617	ERR12058278	CAA8T3	ERP126322	Klebsiella pneumoniae	strong	83	279353	756666	5550846	no	-	ST20	0	1	6	6	-	0	-	0	-	0	-	0	-	0	-	wzi84	KL28	aac(3)-IId^	-	-	-	-	-	catII.2*	-	sul2	-	-	dfrA30*	TEM-1D.v1^	-	CTX-M-15	-	-	SHV-187	-	-	-	-	-	-	ST20	2	3	1	1	4	4	4	-	-	-	-	-	-	-	-	-	-	-	-	-	-	-	-	-	-	-	-	-	-	-	-	-	-	-	-	-	-	-	-	-	-	-	-	-	-	-	CAA8T3	2017	NA	other	n	PAEDIATRIC ONCOLOGY
this study	42070_1#103	ERS7985661	ERR12058279	BKQNB5	ERP126322	Klebsiella pneumoniae	strong	68	381889	751204	5800841	yes (1611)	ambiguous_bases	ST14	0	1	6	9	-	0	-	0	-	0	-	0	-	0	-	wzi2	KL2 (KL30)	aac(3)-IId^;aadA1.v1^	-	-	-	-	-	catA1^;catII.2*	-	sul1;sul2	-	-	dfrA1.v2	TEM-1D.v1^	-	CTX-M-15	-	-	SHV-28.v1^	-	-	-	-	-	-	ST14	1	6	1	1	1	1	1	-	-	-	-	-	-	-	-	-	-	-	-	-	-	-	-	-	-	-	-	-	-	-	-	-	-	-	-	-	-	-	-	-	-	-	-	-	-	-	BKQNB5	2016	NA	ST14	y	CHATINKHA NURSERY
this study	42070_1#105	ERS7985663	ERR12058281	BKQRJ3	ERP126322	Klebsiella pneumoniae	strong	34	482660	759488	5593622	yes (737)	ambiguous_bases	ST86	4	1	5	5	ybt 9; ICEKp3 (truncated)	202-1LV	-	0	iuc 1	1	iro 1	1	rmp 1; KpVP-1	26	rmpA2_9*	wzi2	KL2 (KL30)	aac(3)-IId^	-	-	-	-	-	-	-	sul2	-	-	dfrA30*	TEM-1D.v1^	-	CTX-M-15	-	-	SHV-1^	-	-	-	-	-	-	ST86	9	4	2	1	1	1	27	5	19	26	5	1	79*-85%	53	9	5	5	21	-	-	-	-	-	-	-	-	-	-	-	-	-	-	-	1	1	1	1	1	1	1	1	1	2	2	2	-	BKQRJ3	2016	NA	ST86	n	PAEDIATRIC MOYO WARD
this study	42070_1#106	ERS7985619	ERR12058282	CAA8RR	ERP126322	Klebsiella pneumoniae	strong	37	462158	991942	5435044	no	-	ST307	1	1	8	12	ybt 9; ICEKp3	187	-	0	-	0	-	0	-	0	-	wzi173	KL102 (KL149,KL155)	aac(3)-IIa.v1^;aac(6')-Ib-cr.v2;strA.v1^;strB.v1	-	-	qnrB1.v2^	-	-	CatB4.v1	-	sul2	tet(A).v1	-	dfrA14.v2*	OXA-1;TEM-1D.v1^	-	CTX-M-15	-	-	SHV-28.v1^	-	-	-	GyrA-83I;ParC-80I	-	-	ST307	4	1	2	52	1	1	7	5	11	6	5	1	25	282	9	5	5	11	-	-	-	-	-	-	-	-	-	-	-	-	-	-	-	-	-	-	-	-	-	-	-	-	-	-	-	-	CAA8RR	2017	NA	ST307	n	PAEDIATRIC SURGICAL WARD
this study	42070_1#107	ERS7985665	ERR12058283	BHAF37	ERP126322	Klebsiella pneumoniae	strong	65	318733	478344	5766176	yes (230)	ambiguous_bases	ST268	5	1	6	6	ybt 0; ICEKp10	580-3LV	clb 3	13-1LV	iuc 1	78	iro 1	1	rmp 1; KpVP-1	26-1LV	rmpA2_2*-47%	wzi95	KL20	aac(3)-IId^	-	-	-	-	-	catII.2*	-	sul2	-	-	dfrA30*	TEM-1D.v1^	-	CTX-M-15	-	-	SHV-11.v1^	35Q	-	-	-	-	-	ST268	2	1	2	1	7	1	81	6	15	25	4	11	371*	319*	72	14*	4	2	2	10	2	2	2	2	2*	3	2	2	2	2	2	2	2	1	1	34	1	1	1	1	1	1	22	2	2	-	BHAF37	2016	NA	other	n	INTENSIVE CARE UNIT
this study	42070_1#108	ERS7985620	ERR12058284	CAA8QR	ERP126322	Klebsiella pneumoniae	strong	44	339422	611321	5681627	yes (601)	ambiguous_bases	ST39	1	1	7	11	ybt 16; ICEKp12	294	-	0	-	0	-	0	-	0	-	wzi2	KL2 (KL30)	aac(3)-IIa.v1^;aac(6')-Ib-cr.v2;strA.v1^;strB.v1	-	-	-	-	-	CatB4.v1	-	sul2	tet(A).v1	-	dfrA14.v2*	OXA-1;TEM-1D.v1^	-	CTX-M-15	-	-	SHV-11.v1^	35Q	-	-	-	-	-	ST39	2	1	2	4	9	1	14	6	15	5	4	11	286	304	2	11	4	2	-	-	-	-	-	-	-	-	-	-	-	-	-	-	-	-	-	-	-	-	-	-	25*	-	-	-	-	-	CAA8QR	2017	NA	ST39	y	CHATINKHA NURSERY
this study	42070_1#109	ERS7985667	ERR12058285	BKQTJ6	ERP126322	Klebsiella pneumoniae	strong	71	193148	508890	5619355	yes (300)	ambiguous_bases	ST25	1	1	9	14	ybt 14; ICEKp5	145-2LV	-	0	-	0	-	0	-	0	-	wzi72	KL2	aac(3)-IIa.v1^;aac(6')-Ib-cr.v2;aph3-Ia.v1^;strA.v1^;strB.v1	-	-	qnrB1.v2^	-	mphA	CatB4.v1	-	sul2	tet(A).v1	-	dfrA14.v2*	OXA-1;TEM-1D.v1^	-	CTX-M-15	-	-	SHV-11.v1^	35Q	-	-	-	-	-	ST25	2	1	1	1	10	4	13	4	4	5	4	1	275	328*	2	4	4	2	-	-	-	-	-	-	-	-	-	-	-	-	-	-	-	-	-	-	-	-	-	-	-	-	-	-	-	-	BKQTJ6	2016	NA	ST25	y	CHATINKHA NURSERY
this study	42070_1#110	ERS7985621	ERR12058286	CAA8QG	ERP126322	Klebsiella pneumoniae	strong	40	339882	611331	5680286	yes (62)	ambiguous_bases	ST39	1	1	7	11	ybt 16; ICEKp12	294	-	0	-	0	-	0	-	0	-	wzi2	KL2 (KL30)	aac(3)-IIa.v1^;aac(6')-Ib-cr.v2;strA.v1^;strB.v1	-	-	-	-	-	CatB4.v1	-	sul2	tet(A).v1	-	dfrA14.v2*	OXA-1;TEM-1D.v1^	-	CTX-M-15	-	-	SHV-11.v1^	35Q	-	-	-	-	-	ST39	2	1	2	4	9	1	14	6	15	5	4	11	286	304	2	11	4	2	-	-	-	-	-	-	-	-	-	-	-	-	-	-	-	-	-	-	-	-	-	-	25*	-	-	-	-	-	CAA8QG	2017	NA	ST39	y	CHATINKHA NURSERY
this study	42070_1#111	ERS7985664	ERR12058287	BKQQZP	ERP126322	Klebsiella pneumoniae	strong	40	1337917	1488633	5425844	yes (948)	ambiguous_bases	ST4283	0	1	6	7	-	0	-	0	-	0	-	0	-	0	-	wzi451	KL?	strA.v1^;strB.v1	-	-	qnrB1.v2^	-	-	-	-	sul2	-	-	dfrA14.v2*	TEM-1D.v1^	-	CTX-M-15	-	-	SHV-32	156D	-	-	-	-	-	ST4283	2	3	10	1	20	10	25	-	-	-	-	-	-	-	-	-	-	-	-	-	-	-	-	-	-	-	-	-	-	-	-	-	-	-	-	-	-	-	-	-	-	-	-	-	-	-	BKQQZP	2016	NA	other	n	INTENSIVE CARE UNIT
this study	42070_1#112	ERS7985622	ERR12058288	CAA8P6	ERP126322	Klebsiella pneumoniae	strong	42	339623	611352	5680578	yes (76)	ambiguous_bases	ST39	1	1	7	11	ybt 16; ICEKp12	294	-	0	-	0	-	0	-	0	-	wzi2	KL2 (KL30)	aac(3)-IIa.v1^;aac(6')-Ib-cr.v2;strA.v1^;strB.v1	-	-	-	-	-	CatB4.v1	-	sul2	tet(A).v1	-	dfrA14.v2*	OXA-1;TEM-1D.v1^	-	CTX-M-15	-	-	SHV-11.v1^	35Q	-	-	-	-	-	ST39	2	1	2	4	9	1	14	6	15	5	4	11	286	304	2	11	4	2	-	-	-	-	-	-	-	-	-	-	-	-	-	-	-	-	-	-	-	-	-	-	25*	-	-	-	-	-	CAA8P6	2017	NA	ST39	y	CHATINKHA NURSERY
this study	42070_1#113	ERS7985838	ERR12058289	CAA6NF	ERP126322	Klebsiella pneumoniae	strong	81	301289	706239	5696188	yes (1376)	ambiguous_bases	ST14	0	1	10	15	-	0	-	0	-	0	-	0	-	0	-	wzi16	KL16 (KL143)	aac(3)-IIa.v1^;aac(6')-Ib-cr.v1^;aadA*?	-	-	qnrS1	-	mphA	catII.2*;cmlA5	arr-2	sul2	tet(A).v1^	-	dfrA14.v2*	LAP-2;OXA-10;TEM-1D.v1^	-	CTX-M-15	-	-	SHV-28.v1^	-	-	-	-	OXA-9.v1*-42%	aadA24*?-0%	ST14	1	6	1	1	1	1	1	-	-	-	-	-	-	-	-	-	-	-	-	-	-	-	-	-	-	-	-	-	-	-	-	-	-	-	-	-	-	-	-	-	-	-	-	-	-	-	CAA6NF	2017	NA	ST14	y	CHATINKHA NURSERY
this study	42070_1#115	ERS7985839	ERR12058291	CAA6MM	ERP126322	Klebsiella pneumoniae	strong	58	324570	545329	5677063	yes (883)	ambiguous_bases	ST39	1	1	7	11	ybt 16; ICEKp12	294	-	0	-	0	-	0	-	0	-	wzi2	KL2 (KL30)	aac(3)-IIa.v1^;aac(6')-Ib-cr.v2;strA.v1^;strB.v1	-	-	-	-	-	CatB4.v1	-	sul2	tet(A).v1	-	dfrA14.v2*	OXA-1;TEM-1D.v1^	-	CTX-M-15	-	-	SHV-11.v1^	35Q	-	-	-	-	-	ST39	2	1	2	4	9	1	14	6	15	5	4	11	286	304	2	11	4	2	-	-	-	-	-	-	-	-	-	-	-	-	-	-	-	-	-	-	-	-	-	-	25*	-	-	-	-	-	CAA6MM	2017	NA	ST39	y	CHATINKHA NURSERY
this study	42070_1#116	ERS7986005	ERR12058292	CAA6T9	ERP126322	Klebsiella pneumoniae	strong	46	315277	474767	5677262	yes (251)	ambiguous_bases	ST39	1	1	7	11	ybt 16; ICEKp12	294	-	0	-	0	-	0	-	0	-	wzi2	KL2 (KL30)	aac(3)-IIa.v1^;aac(6')-Ib-cr.v2;strA.v1^;strB.v1	-	-	-	-	-	CatB4.v1	-	sul2	tet(A).v1	-	dfrA14.v2*	OXA-1;TEM-1D.v1^	-	CTX-M-15	-	-	SHV-11.v1^	35Q	-	-	-	-	-	ST39	2	1	2	4	9	1	14	6	15	5	4	11	286	304	2	11	4	2	-	-	-	-	-	-	-	-	-	-	-	-	-	-	-	-	-	-	-	-	-	-	25*	-	-	-	-	-	CAA6T9	2017	NA	ST39	n	INTENSIVE CARE UNIT
this study	42070_1#117	ERS7985840	ERR12058293	CAA6MC	ERP126322	Klebsiella quasipneumoniae subsp. similipneumoniae	strong	48	363728	1031384	5361806	yes (207)	ambiguous_bases	ST5013	0	0	3	4	-	0	-	0	-	0	-	0	-	0	-	-	-	aac(3)-IIa.v1	-	-	-	-	-	-	-	sul2	-	-	-	SCO-1;TEM-1D.v1^	-	-	-	-	OKP-B-6?	-	-	-	-	-	-	ST5013	42	15	18	63	31	37	593	-	-	-	-	-	-	-	-	-	-	-	-	-	-	-	-	-	-	-	-	-	-	-	-	-	-	-	-	-	-	-	-	-	-	-	-	-	-	-	CAA6MC	2017	NA	other	y	CHATINKHA NURSERY
this study	42070_1#118	ERS7986006	ERR12058294	CAA6S1	ERP126322	Klebsiella pneumoniae	strong	61	277596	725169	5644701	yes (577)	ambiguous_bases	ST15	1	1	8	12	ybt 10; ICEKp4	17	-	0	-	0	-	0	-	0	-	wzi93	KL112	aac(3)-IIa.v1^;aac(6')-Ib-cr.v2;strA.v1^;strB.v1	-	-	qnrB1.v2^	-	-	CatB4.v1	-	sul2	tet(A).v1	-	dfrA14.v2*	OXA-1*;TEM-1D.v1^	-	CTX-M-15	-	-	SHV-28.v1^	-	-	-	GyrA-83F;GyrA-87A;ParC-80I	-	-	ST15	1	1	1	1	1	1	1	15	3	4	3	3	7	28	3	3	3	3	-	-	-	-	-	-	-	-	-	-	-	-	-	-	-	-	-	-	-	-	-	-	-	-	-	-	-	-	CAA6S1	2017	NA	ST15	n	BURNS UNITS
this study	42070_1#119	ERS7985841	ERR12058295	CAA6MA	ERP126322	Klebsiella pneumoniae	strong	76	312078	706239	5757446	yes (1380)	ambiguous_bases	ST14	0	1	10	14	-	0	-	0	-	0	-	0	-	0	-	wzi16	KL16 (KL143)	aac(3)-IIa.v1^;aadA*	-	-	qnrS1	-	mphA	catII.2*;cmlA5	arr-2	sul2	tet(A).v1^	-	dfrA14.v2*	LAP-2;OXA-10;TEM-1D.v1^	-	CTX-M-15	-	-	SHV-28.v1^	-	-	-	-	OXA-9.v1*-42%;aac(6')-Ib-cr.v2?-0%	-	ST14	1	6	1	1	1	1	1	-	-	-	-	-	-	-	-	-	-	-	-	-	-	-	-	-	-	-	-	-	-	-	-	-	-	-	-	-	-	-	-	-	-	-	-	-	-	-	CAA6MA	2017	NA	ST14	y	CHATINKHA NURSERY
this study	42070_1#11	ERS7985640	ERR12058191	BKQN55	ERP126322	Klebsiella pneumoniae	strong	41	421151	759763	5595013	yes (730)	ambiguous_bases	ST86	4	1	5	5	ybt 9; ICEKp3 (truncated)	202-1LV	-	0	iuc 1	1	iro 1	1	rmp 1; KpVP-1	26	rmpA2_9*-48%	wzi2	KL2 (KL30)	aac(3)-IId^	-	-	-	-	-	-	-	sul2	-	-	dfrA30*	TEM-1D.v1^	-	CTX-M-15	-	-	SHV-1^	-	-	-	-	-	-	ST86	9	4	2	1	1	1	27	5	19	26	5	1	79*-85%	53	9	5	5	21	-	-	-	-	-	-	-	-	-	-	-	-	-	-	-	1	1	1	1	1	1	1	1	1	2	2	2	-	BKQN55	2016	NA	ST86	n	PAEDIATRIC SPECIAL CARE WARD
this study	42070_1#120	ERS7986007	ERR12058296	CAA6R6	ERP126322	Klebsiella pneumoniae	strong	45	254033	611275	5677650	yes (340)	ambiguous_bases	ST39	1	1	7	11	ybt 16; ICEKp12	294	-	0	-	0	-	0	-	0	-	wzi2	KL2 (KL30)	aac(3)-IIa.v1^;aac(6')-Ib-cr.v2;strA.v1^;strB.v1	-	-	-	-	-	CatB4.v1	-	sul2	tet(A).v1	-	dfrA14.v2*	OXA-1;TEM-1D.v1^	-	CTX-M-15	-	-	SHV-11.v1^	35Q	-	-	-	-	-	ST39	2	1	2	4	9	1	14	6	15	5	4	11	286	304	2	11	4	2	-	-	-	-	-	-	-	-	-	-	-	-	-	-	-	-	-	-	-	-	-	-	25*	-	-	-	-	-	CAA6R6	2017	NA	ST39	y	CHATINKHA NURSERY
this study	42070_1#121	ERS7985842	ERR12058297	BKREGJ	ERP126322	Klebsiella pneumoniae	strong	39	324669	697927	5678546	yes (565)	ambiguous_bases	ST39	1	1	7	11	ybt 16; ICEKp12	294	-	0	-	0	-	0	-	0	-	wzi2	KL2 (KL30)	aac(3)-IIa.v1^;aac(6')-Ib-cr.v2;strA.v1^;strB.v1	-	-	-	-	-	CatB4.v1	-	sul2	tet(A).v1	-	dfrA14.v2*	OXA-1;TEM-1D.v1^	-	CTX-M-15	-	-	SHV-11.v1^	35Q	-	-	-	-	-	ST39	2	1	2	4	9	1	14	6	15	5	4	11	286	304	2	11	4	2	-	-	-	-	-	-	-	-	-	-	-	-	-	-	-	-	-	-	-	-	-	-	25*	-	-	-	-	-	BKREGJ	2017	NA	ST39	y	CHATINKHA NURSERY
this study	42070_1#122	ERS7986008	ERR12058298	CAA6HA	ERP126322	Klebsiella pneumoniae	strong	48	262829	453639	5678388	yes (339)	ambiguous_bases	ST39	1	1	7	11	ybt 16; ICEKp12	294-1LV	-	0	-	0	-	0	-	0	-	wzi2	KL2 (KL30)	aac(3)-IIa.v1^;aac(6')-Ib-cr.v2;strA.v1^;strB.v1	-	-	-	-	-	CatB4.v1	-	sul2	tet(A).v1	-	dfrA14.v2*	OXA-1;TEM-1D.v1^	-	CTX-M-15	-	-	SHV-11.v1^	35Q	-	-	-	-	-	ST39	2	1	2	4	9	1	14	6	15	5	4	11	286	304*	2	11	4	2	-	-	-	-	-	-	-	-	-	-	-	-	-	-	-	-	-	-	-	-	-	-	25*	-	-	-	-	-	CAA6HA	2017	NA	ST39	y	CHATINKHA NURSERY
this study	42070_1#123	ERS7985843	ERR12058299	CAA6DA	ERP126322	Klebsiella pneumoniae	strong	45	345497	611312	5679733	yes (269)	ambiguous_bases	ST39	1	1	7	11	ybt 16; ICEKp12	294	-	0	-	0	-	0	-	0	-	wzi2	KL2 (KL30)	aac(3)-IIa.v1^;aac(6')-Ib-cr.v2;strA.v1^;strB.v1	-	-	-	-	-	CatB4.v1	-	sul2	tet(A).v1	-	dfrA14.v2*	OXA-1;TEM-1D.v1^	-	CTX-M-15	-	-	SHV-11.v1^	35Q	-	-	-	-	-	ST39	2	1	2	4	9	1	14	6	15	5	4	11	286	304	2	11	4	2	-	-	-	-	-	-	-	-	-	-	-	-	-	-	-	-	-	-	-	-	-	-	25*	-	-	-	-	-	CAA6DA	2017	NA	ST39	y	CHATINKHA NURSERY
this study	42070_1#124	ERS7986010	ERR12058300	CAA6QV	ERP126322	Klebsiella pneumoniae	strong	40	375424	683524	5679679	yes (340)	ambiguous_bases	ST39	1	1	7	11	ybt 16; ICEKp12	294	-	0	-	0	-	0	-	0	-	wzi2	KL2 (KL30)	aac(3)-IIa.v1^;aac(6')-Ib-cr.v2;strA.v1^;strB.v1	-	-	-	-	-	CatB4.v1	-	sul2	tet(A).v1	-	dfrA14.v2*	OXA-1;TEM-1D.v1^	-	CTX-M-15	-	-	SHV-11.v1^	35Q	-	-	-	-	-	ST39	2	1	2	4	9	1	14	6	15	5	4	11	286	304	2	11	4	2	-	-	-	-	-	-	-	-	-	-	-	-	-	-	-	-	-	-	-	-	-	-	25*	-	-	-	-	-	CAA6QV	2017	NA	ST39	n	INTENSIVE CARE UNIT
this study	42070_1#125	ERS7985844	ERR12058301	BKREGE	ERP126322	Klebsiella pneumoniae	strong	40	338091	611239	5680530	yes (385)	ambiguous_bases	ST39	1	1	7	11	ybt 16; ICEKp12	294	-	0	-	0	-	0	-	0	-	wzi2	KL2 (KL30)	aac(3)-IIa.v1^;aac(6')-Ib-cr.v2;strA.v1^;strB.v1	-	-	-	-	-	CatB4.v1	-	sul2	tet(A).v1	-	dfrA14.v2*	OXA-1;TEM-1D.v1^	-	CTX-M-15	-	-	SHV-11.v1^	35Q	-	-	-	-	-	ST39	2	1	2	4	9	1	14	6	15	5	4	11	286	304	2	11	4	2	-	-	-	-	-	-	-	-	-	-	-	-	-	-	-	-	-	-	-	-	-	-	25*	-	-	-	-	-	BKREGE	2017	NA	ST39	y	CHATINKHA NURSERY
this study	42070_1#126	ERS7986009	ERR12058302	CAA6QS	ERP126322	Klebsiella pneumoniae	strong	44	326635	611331	5680393	yes (338)	ambiguous_bases	ST39	1	1	7	11	ybt 16; ICEKp12	294	-	0	-	0	-	0	-	0	-	wzi2	KL2 (KL30)	aac(3)-IIa.v1^;aac(6')-Ib-cr.v2;strA.v1^;strB.v1	-	-	-	-	-	CatB4.v1	-	sul2	tet(A).v1	-	dfrA14.v2*	OXA-1;TEM-1D.v1^	-	CTX-M-15	-	-	SHV-11.v1^	35Q	-	-	-	-	-	ST39	2	1	2	4	9	1	14	6	15	5	4	11	286	304	2	11	4	2	-	-	-	-	-	-	-	-	-	-	-	-	-	-	-	-	-	-	-	-	-	-	25*	-	-	-	-	-	CAA6QS	2017	NA	ST39	y	CHATINKHA NURSERY
this study	42070_1#127	ERS7985845	ERR12058303	CAA6KL	ERP126322	Klebsiella pneumoniae	strong	40	372155	888450	5681824	yes (334)	ambiguous_bases	ST39	1	1	7	11	ybt 16; ICEKp12	294	-	0	-	0	-	0	-	0	-	wzi2	KL2 (KL30)	aac(3)-IIa.v1^;aac(6')-Ib-cr.v2;strA.v1^;strB.v1	-	-	-	-	-	CatB4.v1	-	sul2	tet(A).v1	-	dfrA14.v2*	OXA-1;TEM-1D.v1^	-	CTX-M-15	-	-	SHV-11.v1^	35Q	-	-	-	-	-	ST39	2	1	2	4	9	1	14	6	15	5	4	11	286	304	2	11	4	2	-	-	-	-	-	-	-	-	-	-	-	-	-	-	-	-	-	-	-	-	-	-	25*	-	-	-	-	-	CAA6KL	2017	NA	ST39	y	CHATINKHA NURSERY
this study	42070_1#128	ERS7986011	ERR12058304	CAA6GV	ERP126322	Klebsiella pneumoniae	strong	40	372359	769017	5680773	yes (344)	ambiguous_bases	ST39	1	1	7	11	ybt 16; ICEKp12	294	-	0	-	0	-	0	-	0	-	wzi2	KL2 (KL30)	aac(3)-IIa.v1^;aac(6')-Ib-cr.v2;strA.v1^;strB.v1	-	-	-	-	-	CatB4.v1	-	sul2	tet(A).v1	-	dfrA14.v2*	OXA-1;TEM-1D.v1^	-	CTX-M-15	-	-	SHV-11.v1^	35Q	-	-	-	-	-	ST39	2	1	2	4	9	1	14	6	15	5	4	11	286	304	2	11	4	2	-	-	-	-	-	-	-	-	-	-	-	-	-	-	-	-	-	-	-	-	-	-	25*	-	-	-	-	-	CAA6GV	2017	NA	ST39	n	INTENSIVE CARE UNIT
this study	42070_1#129	ERS7985666	ERR12058305	CAAGNM	ERP126322	Klebsiella pneumoniae	strong	69	285769	561407	5696734	yes (1060)	ambiguous_bases	ST35	0	1	7	11	-	0	-	0	-	0	-	0	-	0	-	wzi85	KL30	aac(3)-IId^;aph3-Ia.v1^;strA.v1^;strB.v1	-	-	-	-	mphA	catII.2*	-	sul2*	-	-	dfrA14.v2*;dfrA30*	TEM-1D.v1^	-	CTX-M-15	-	-	SHV-33*	-	-	-	-	-	-	ST35	2	1	2	1	10	1	19	-	-	-	-	-	-	-	-	-	-	-	-	-	-	-	-	-	-	-	-	-	-	-	-	-	-	-	-	-	-	-	-	-	-	-	-	-	-	-	CAAGNM	2018	NA	ST35	y	CHATINKHA NURSERY
this study	42070_1#12	ERS7985740	ERR12058192	CAA9HV	ERP126322	Klebsiella pneumoniae	strong	29	393654	1564462	5606445	yes (289)	ambiguous_bases	ST45	1	1	5	5	ybt 10; ICEKp4	80	-	0	-	0	-	0	-	0	-	wzi50	KL15 (KL17,KL51,KL52)	aac(3)-IId^	-	-	-	-	-	-	-	sul2	-	-	dfrA30*	TEM-1D.v1^	-	CTX-M-15	-	-	SHV-1	-	-	-	-	-	-	ST45	2	1	1	6	7	1	12	3	12	4	11	3	83	18	3	10	16	2	-	-	-	-	-	-	-	-	-	-	-	-	-	-	-	-	-	-	-	-	-	-	-	-	-	-	-	-	CAA9HV	2017	NA	ST45	n	PAEDIATRIC NURSERY
this study	42070_1#130	ERS7985624	ERR12058306	CAA8N9	ERP126322	Klebsiella pneumoniae	strong	47	376900	677801	5679472	yes (311)	ambiguous_bases	ST39	1	1	7	11	ybt 16; ICEKp12	294	-	0	-	0	-	0	-	0	-	wzi2	KL2 (KL30)	aac(3)-IIa.v1^;aac(6')-Ib-cr.v2;strA.v1^;strB.v1	-	-	-	-	-	CatB4.v1	-	sul2	tet(A).v1	-	dfrA14.v2*	OXA-1;TEM-1D.v1^	-	CTX-M-15	-	-	SHV-11.v1^	35Q	-	-	-	-	-	ST39	2	1	2	4	9	1	14	6	15	5	4	11	286	304	2	11	4	2	-	-	-	-	-	-	-	-	-	-	-	-	-	-	-	-	-	-	-	-	-	-	25*	-	-	-	-	-	CAA8N9	2017	NA	ST39	y	CHATINKHA NURSERY
this study	42070_1#131	ERS7985668	ERR12058307	BKQTQU	ERP126322	Klebsiella quasipneumoniae subsp. similipneumoniae	strong	88	364182	689798	5505910	yes (212)	ambiguous_bases	ST1224	0	1	7	8	-	0	-	0	-	0	-	0	-	0	-	-	-	aac(3)-IIa.v1^;strB.v1	-	-	qnrB1.v2^	-	-	-	-	sul2	tet(A).v1	-	dfrA14.v2*	TEM-1D.v1^	-	CTX-M-15	-	-	OKP-B-2*	-	-	-	-	-	strA.v1*?-66%	ST1224	18	67	26	63	142	38	169	-	-	-	-	-	-	-	-	-	-	-	-	-	-	-	-	-	-	-	-	-	-	-	-	-	-	-	-	-	-	-	-	-	-	-	-	-	-	-	BKQTQU	2016	NA	other	n	PAEDIATRIC NURSERY
this study	42070_1#133	ERS7985670	ERR12058309	BKQU2J	ERP126322	Klebsiella pneumoniae	strong	77	202602	876190	5616656	yes (1248)	ambiguous_bases	ST25	1	1	9	14	ybt 14; ICEKp5	145-2LV	-	0	-	0	-	0	-	0	-	wzi72	KL2	aac(3)-IIa.v1^;aac(6')-Ib-cr.v2;aph3-Ia.v1^;strA.v1^;strB.v1	-	-	qnrB1.v2^	-	mphA	CatB4.v1	-	sul2	tet(A).v1	-	dfrA14.v2*	OXA-1;TEM-1D.v1^	-	CTX-M-15	-	-	SHV-11.v1^	35Q	-	-	-	-	-	ST25	2	1	1	1	10	4	13	4	4	5	4	1	275	328*	2	4	4	2	-	-	-	-	-	-	-	-	-	-	-	-	-	-	-	-	-	-	-	-	-	-	-	-	-	-	-	-	BKQU2J	2016	NA	ST25	y	CHATINKHA NURSERY
this study	42070_1#134	ERS7985625	ERR12058310	CAA8L1	ERP126322	Klebsiella pneumoniae	strong	55	288050	493332	5679876	yes (718)	ambiguous_bases	ST39	1	1	7	11	ybt 16; ICEKp12	294	-	0	-	0	-	0	-	0	-	wzi2	KL2 (KL30)	aac(3)-IIa.v1^;aac(6')-Ib-cr.v2;strA.v1^;strB.v1	-	-	-	-	-	CatB4.v1	-	sul2	tet(A).v1	-	dfrA14.v2*	OXA-1;TEM-1D.v1^	-	CTX-M-15	-	-	SHV-11.v1^	35Q	-	-	-	-	-	ST39	2	1	2	4	9	1	14	6	15	5	4	11	286	304	2	11	4	2	-	-	-	-	-	-	-	-	-	-	-	-	-	-	-	-	-	-	-	-	-	-	25*	-	-	-	-	-	CAA8L1	2017	NA	ST39	n	PAEDIATRIC SPECIAL CARE WARD
this study	42070_1#135	ERS7985671	ERR12058311	BKR9RK	ERP126322	Klebsiella pneumoniae	strong	35	499977	1559402	5493699	yes (489)	ambiguous_bases	ST14	1	1	8	12	ybt 10; ICEKp4	78	-	0	-	0	-	0	-	0	-	wzi16	KL16 (KL143)	aac(3)-IIa.v1^;aac(6')-Ib-cr.v2;strA.v1^;strB.v1	-	-	qnrB1.v2^	-	-	CatB4.v1	-	sul2	tet(A).v1	-	dfrA14.v2*	OXA-1;TEM-1D.v1^	-	CTX-M-15	-	-	SHV-28.v1^	-	-	-	-	-	-	ST14	1	6	1	1	1	1	1	3	12	4	11	3	21	18	3	10	16	2	-	-	-	-	-	-	-	-	-	-	-	-	-	-	-	-	-	-	-	-	-	-	-	-	-	-	-	-	BKR9RK	2016	NA	ST14	n	PAEDIATRIC NURSERY
this study	42070_1#136	ERS7985626	ERR12058312	BKQQ7B	ERP126322	Klebsiella pneumoniae	strong	38	508907	1702954	5412287	yes (1286)	ambiguous_bases	ST1427	0	1	8	12	-	0	-	0	-	0	-	0	-	0	-	-	-	aac(3)-IIa.v1^;aac(6')-Ib-cr.v2;strA.v1^;strB.v1	-	-	qnrB1.v2^	-	-	CatB4.v1	-	sul2	tet(A).v1	-	dfrA14.v2*	OXA-1;TEM-1D.v1^	-	CTX-M-15	-	-	SHV-11.v1^	35Q	-	-	-	-	fosA7*?-0%	ST1427	2	1	10	1	9	1	21	-	-	-	-	-	-	-	-	-	-	-	-	-	-	-	-	-	-	-	-	-	-	-	-	-	-	-	-	-	-	-	-	-	-	-	-	-	-	-	BKQQ7B	2016	NA	other	n	PAEDIATRIC NURSERY
this study	42070_1#137	ERS7985672	ERR12058313	BUR173	ERP126322	Klebsiella pneumoniae	strong	87	301723	751379	5867469	yes (1082)	ambiguous_bases	ST14	0	1	6	9	-	0	-	0	-	0	-	0	-	0	-	wzi2	KL2 (KL30)	aac(3)-IId^;aadA1.v1^	-	-	-	-	-	catA1^;catII.2*	-	sul1;sul2	-	-	dfrA1.v2	TEM-1D.v1^	-	CTX-M-15	-	-	SHV-28.v1^	-	-	-	-	-	-	ST14	1	6	1	1	1	1	1	-	-	-	-	-	-	-	-	-	-	-	-	-	-	-	-	-	-	-	-	-	-	-	-	-	-	-	-	-	-	-	-	-	-	-	-	-	-	-	BUR173	2016	NA	ST14	n	unknown
this study	42070_1#138	ERS7985627	ERR12058314	BNU1JR	ERP126322	Klebsiella pneumoniae	strong	67	489064	883399	5513082	yes (1077)	ambiguous_bases	ST661	0	1	9	16	-	0	-	0	-	0	-	0	-	0	-	wzi373	KL140	aac(3)-IId^;aac(6')-Ib-cr.v2;aadA16*;aph3-Ia.v1;strA.v1^;strB.v1	-	-	qnrB6^	-	mphA	-	arr-3	sul1;sul1;sul2*	tet(A).v1	-	dfrA27	TEM-1D.v1^	-	CTX-M-15	-	-	SHV-27	156D	-	-	-	-	-	ST661	4	3	1	36	9	10	14	-	-	-	-	-	-	-	-	-	-	-	-	-	-	-	-	-	-	-	-	-	-	-	-	-	-	-	-	-	-	-	-	-	-	-	-	-	-	-	BNU1JR	2016	NA	other	n	unknown
this study	42070_1#139	ERS7985675	ERR12058315	BKR858	ERP126322	Klebsiella quasipneumoniae subsp. similipneumoniae	strong	84	318952	564388	5506743	no	-	ST1224	0	1	7	9	-	0	-	0	-	0	-	0	-	0	-	-	-	aac(3)-IIa.v1^;strA.v1^;strB.v1	-	-	qnrB1.v2^	-	-	-	-	sul2	tet(A).v1	-	dfrA14.v2*	TEM-1D.v1^	-	CTX-M-15	-	-	OKP-B-2*	-	-	-	-	-	-	ST1224	18	67	26	63	142	38	169	-	-	-	-	-	-	-	-	-	-	-	-	-	-	-	-	-	-	-	-	-	-	-	-	-	-	-	-	-	-	-	-	-	-	-	-	-	-	-	BKR858	2016	NA	other	n	PAEDIATRIC NURSERY
this study	42070_1#13	ERS7985641	ERR12058193	BKR7D3	ERP126322	Klebsiella pneumoniae	strong	52	586277	939988	5581786	yes (218)	ambiguous_bases	ST20	0	1	8	13	-	0	-	0	-	0	-	0	-	0	-	wzi84	KL28	aac(3)-IId^;aadA*;strA.v1*;strB.v1	-	-	-	-	-	catII.2*;cmlA5	arr-2	sul2	tet(D)	-	dfrA14.v2*	OXA-10;TEM-1D.v1^	-	CTX-M-15	-	-	SHV-187	-	-	-	-	-	-	ST20	2	3	1	1	4	4	4	-	-	-	-	-	-	-	-	-	-	-	-	-	-	-	-	-	-	-	-	-	-	-	-	-	-	-	-	-	-	-	-	-	-	-	-	-	-	-	BKR7D3	2016	NA	other	n	PAEDIATRIC NURSERY
this study	42070_1#140	ERS7985628	ERR12058316	BWT1CB(2)	ERP126322	Klebsiella variicola subsp. variicola	strong	21	2806577	2806577	5433646	yes (1008)	ambiguous_bases	ST3924	0	0	0	0	-	0	-	0	-	0	-	0	-	0	-	wzi413	KL61	-	-	-	-	-	-	-	-	-	-	-	-	-	-	-	-	-	LEN-16^	-	-	-	-	-	-	ST3924	16	24	21	40	47	57	67	-	-	-	-	-	-	-	-	-	-	-	-	-	-	-	-	-	-	-	-	-	-	-	-	-	-	-	-	-	-	-	-	-	-	-	-	-	-	-	BWT1CB(2)	2016	NA	other	n	unknown
this study	42070_1#141	ERS7985676	ERR12058317	BKQTVS	ERP126322	Klebsiella pneumoniae	strong	73	193173	508896	5620876	yes (338)	ambiguous_bases	ST25	1	1	9	14	ybt 14; ICEKp5	145-2LV	-	0	-	0	-	0	-	0	-	wzi72	KL2	aac(3)-IIa.v1^;aac(6')-Ib-cr.v2;aph3-Ia.v1^;strA.v1^;strB.v1	-	-	qnrB1.v2^	-	mphA	CatB4.v1	-	sul2	tet(A).v1	-	dfrA14.v2*	OXA-1;TEM-1D.v1^	-	CTX-M-15	-	-	SHV-11.v1^	35Q	-	-	-	-	-	ST25	2	1	1	1	10	4	13	4	4	5	4	1	275	328*	2	4	4	2	-	-	-	-	-	-	-	-	-	-	-	-	-	-	-	-	-	-	-	-	-	-	-	-	-	-	-	-	BKQTVS	2016	NA	ST25	y	CHATINKHA NURSERY
this study	42070_1#142	ERS7985629	ERR12058318	BHAKTY	ERP126322	Klebsiella pneumoniae	strong	49	362552	705781	5646814	yes (1122)	ambiguous_bases	ST15	1	1	8	12	ybt 10; ICEKp4	17-1LV	-	0	-	0	-	0	-	0	-	wzi93	KL112	aac(3)-IIa.v1^;aac(6')-Ib-cr.v2;strA.v1^;strB.v1	-	-	qnrB1.v2^	-	-	CatB4.v1	-	sul2	tet(A).v1	-	dfrA14.v2*	OXA-1*;TEM-1D.v1^	-	CTX-M-15	-	-	SHV-28.v1^	-	-	-	GyrA-83F;GyrA-87A;ParC-80I	-	-	ST15	1	1	1	1	1	1	1	15*	3	4	3	3	7	28	3	3	3	3	-	-	-	-	-	-	-	-	-	-	-	-	-	-	-	-	-	-	-	-	-	-	-	-	-	-	-	-	BHAKTY	2016	NA	ST15	n	3B MALE MEDICAL WARD
this study	42070_1#143	ERS7985677	ERR12058319	BKQTW1	ERP126322	Klebsiella pneumoniae	strong	88	186359	485670	5830771	yes (591)	ambiguous_bases	ST540	0	1	6	11	-	0	-	0	-	0	-	0	-	0	-	wzi336	KL9	aac(3)-IId^;aac(6')-Ib-cr.v2;strA.v1^;strB.v1	-	-	-	-	-	CatB4.v1;catII.2*	-	sul2	tet(B).v2*	-	-	OXA-1;TEM-1D.v1^	-	CTX-M-15	-	-	-	-	-	-	-	-	-	ST540	2	1	71	1	3	3	18	-	-	-	-	-	-	-	-	-	-	-	-	-	-	-	-	-	-	-	-	-	-	-	-	-	-	-	-	-	-	-	-	-	-	-	-	-	-	-	BKQTW1	2016	NA	other	n	PAEDIATRIC NURSERY
this study	42070_1#144	ERS7985631	ERR12058320	BKQN4J	ERP126322	Klebsiella pneumoniae	strong	43	430315	985493	5627037	yes (133)	ambiguous_bases	ST307	1	1	8	12	ybt 10; ICEKp4	88-1LV	-	0	-	0	-	0	-	0	-	wzi173	KL102 (KL149,KL155)	aac(3)-IIa.v1;aac(6')-Ib-cr.v2;aadA16*;strA.v1*;strB.v1*	-	-	-	-	-	catII.2*	arr-3	sul1;sul2	-	-	dfrA27	TEM-1D.v1^	-	CTX-M-15	-	-	SHV-28.v1^	-	-	-	GyrA-83I;ParC-80I	-	-	ST307	4	1	2	52	1	1	7	3	12	4	3	3	35	108	3	10	9	2	-	-	-	-	-	-	-	-	-	-	-	-	-	-	-	-	-	-	-	-	-	-	-	-	-	-	-	-	BKQN4J	2016	NA	ST307	n	unknown
this study	42070_1#145	ERS7985846	ERR12058321	CAA682	ERP126322	Klebsiella pneumoniae	strong	57	509815	821488	5762598	yes (1848)	ambiguous_bases	ST14	0	1	7	8	-	0	-	0	-	0	-	0	-	0	-	wzi2	KL2 (KL30)	aac(3)-IId^	-	-	-	-	ereA2	-	arr-2	sul1;sul2	-	-	dfrA5	TEM-1D.v1^	-	CTX-M-15	-	-	SHV-28.v1^	-	-	-	-	-	-	ST14	1	6	1	1	1	1	1	-	-	-	-	-	-	-	-	-	-	-	-	-	-	-	-	-	-	-	-	-	-	-	-	-	-	-	-	-	-	-	-	-	-	-	-	-	-	-	CAA682	2017	NA	ST14	y	PAEDIATRIC SURGICAL WARD
this study	42070_1#146	ERS7986012	ERR12058322	CAA6FT	ERP126322	Klebsiella pneumoniae	strong	54	448930	1061606	5551167	yes (222)	ambiguous_bases	ST372	0	1	6	6	-	0	-	0	-	0	-	0	-	0	-	wzi43	KL43	aac(3)-IId^	-	-	-	-	-	catII.2*	-	sul2	-	-	dfrA30*	TEM-1D.v1^	-	CTX-M-15	-	-	SHV-26	-	-	-	-	-	-	ST372	2	1	2	1	1	15	4	-	-	-	-	-	-	-	-	-	-	-	-	-	-	-	-	-	-	-	-	-	-	-	-	-	-	-	-	-	-	-	-	-	-	-	-	-	-	-	CAA6FT	2017	NA	other	n	PAEDIATRIC NURSERY
this study	42070_1#147	ERS7985847	ERR12058323	CAA5H0	ERP126322	Klebsiella pneumoniae	strong	42	339882	612591	5680678	yes (343)	ambiguous_bases	ST39	1	1	7	11	ybt 16; ICEKp12	294	-	0	-	0	-	0	-	0	-	wzi2	KL2 (KL30)	aac(3)-IIa.v1^;aac(6')-Ib-cr.v2;strA.v1^;strB.v1	-	-	-	-	-	CatB4.v1	-	sul2	tet(A).v1	-	dfrA14.v2*	OXA-1;TEM-1D.v1^	-	CTX-M-15	-	-	SHV-11.v1^	35Q	-	-	-	-	-	ST39	2	1	2	4	9	1	14	6	15	5	4	11	286	304	2	11	4	2	-	-	-	-	-	-	-	-	-	-	-	-	-	-	-	-	-	-	-	-	-	-	25*	-	-	-	-	-	CAA5H0	2017	NA	ST39	y	CHATINKHA NURSERY
this study	42070_1#148	ERS7986013	ERR12058324	CAA6FJ	ERP126322	Klebsiella pneumoniae	strong	40	375230	653109	5679395	yes (77)	ambiguous_bases	ST39	1	1	7	11	ybt 16; ICEKp12	294	-	0	-	0	-	0	-	0	-	wzi2	KL2 (KL30)	aac(3)-IIa.v1^;aac(6')-Ib-cr.v2;strA.v1^;strB.v1	-	-	-	-	-	CatB4.v1	-	sul2*	tet(A).v1	-	dfrA14.v2*	OXA-1;TEM-1D.v1^	-	CTX-M-15	-	-	SHV-11.v1^	35Q	-	-	-	-	-	ST39	2	1	2	4	9	1	14	6	15	5	4	11	286	304	2	11	4	2	-	-	-	-	-	-	-	-	-	-	-	-	-	-	-	-	-	-	-	-	-	-	25*	-	-	-	-	-	CAA6FJ	2017	NA	ST39	y	CHATINKHA NURSERY
this study	42070_1#149	ERS7985848	ERR12058325	CAA5AP	ERP126322	Klebsiella variicola subsp. variicola	strong	47	424351	920812	5762073	yes (690)	ambiguous_bases	ST347	0	1	6	7	-	0	-	0	-	0	-	0	-	0	-	wzi422	KL126	aac(3)-IIa.v1;aadA^	-	-	-	-	-	-	-	sul1^	tet(A).v1	-	dfrA15.v2	TEM-1D.v1^	-	CTX-M-15	-	-	LEN-32	-	-	-	-	-	-	ST347	16	24	21	27	47	22	67	-	-	-	-	-	-	-	-	-	-	-	-	-	-	-	-	-	-	-	-	-	-	-	-	-	-	-	-	-	-	-	-	-	-	-	-	-	-	-	CAA5AP	2017	NA	other	y	CHATINKHA NURSERY
this study	42070_1#14	ERS7985739	ERR12058194	CAA9VZ	ERP126322	Klebsiella pneumoniae	strong	43	328512	611023	5679369	yes (340)	ambiguous_bases	ST39	1	1	7	11	ybt 16; ICEKp12	294	-	0	-	0	-	0	-	0	-	wzi2	KL2 (KL30)	aac(3)-IIa.v1^;aac(6')-Ib-cr.v2;strA.v1^;strB.v1	-	-	-	-	-	CatB4.v1	-	sul2	tet(A).v1	-	dfrA14.v2*	OXA-1;TEM-1D.v1^	-	CTX-M-15	-	-	SHV-11.v1^	35Q	-	-	-	-	-	ST39	2	1	2	4	9	1	14	6	15	5	4	11	286	304	2	11	4	2	-	-	-	-	-	-	-	-	-	-	-	-	-	-	-	-	-	-	-	-	-	-	25*	-	-	-	-	-	CAA9VZ	2017	NA	ST39	y	PAEDIATRIC A&E
this study	42070_1#150	ERS7986014	ERR12058326	CAA6F9	ERP126322	Klebsiella pneumoniae	strong	92	243607	576684	5694954	yes (1415)	ambiguous_bases	ST14	0	1	10	14	-	0	-	0	-	0	-	0	-	0	-	wzi16	KL16 (KL143)	aac(3)-IIa.v1^;aac(6')-Ib-cr.v2	-	-	qnrS1	-	mphA	catII.2*;cmlA5	arr-2	sul2	tet(A).v1^	-	dfrA14.v2*	LAP-2;OXA-10;TEM-1D.v1^	-	CTX-M-15	-	-	SHV-28.v1^	-	-	-	-	OXA-9.v1*-42%;aadA*?-86%	-	ST14	1	6	1	1	1	1	1	-	-	-	-	-	-	-	-	-	-	-	-	-	-	-	-	-	-	-	-	-	-	-	-	-	-	-	-	-	-	-	-	-	-	-	-	-	-	-	CAA6F9	2017	NA	ST14	y	CHATINKHA NURSERY
this study	42070_1#151	ERS7985849	ERR12058327	BHAIDZ	ERP126322	Klebsiella pneumoniae	strong	52	367286	763207	5521395	yes (500)	ambiguous_bases	ST245-1LV	0	0	0	0	-	0	-	0	-	0	-	0	-	0	-	wzi108	KL118	-	-	-	-	-	-	-	-	-	-	-	-	-	-	-	-	-	SHV-27	156D	-	-	-	-	-	ST245-1LV	2	1	1	1	2	1	38	-	-	-	-	-	-	-	-	-	-	-	-	-	-	-	-	-	-	-	-	-	-	-	-	-	-	-	-	-	-	-	-	-	-	-	-	-	-	-	BHAIDZ	2017	NA	other	n	A ETC
this study	42070_1#152	ERS7986015	ERR12058328	CAA66Y	ERP126322	Klebsiella pneumoniae	strong	43	358284	611318	5678363	yes (576)	ambiguous_bases	ST39	1	1	7	11	ybt 16; ICEKp12	294	-	0	-	0	-	0	-	0	-	wzi2	KL2 (KL30)	aac(3)-IIa.v1^;aac(6')-Ib-cr.v2;strA.v1^;strB.v1	-	-	-	-	-	CatB4.v1	-	sul2	tet(A).v1	-	dfrA14.v2*	OXA-1;TEM-1D.v1^	-	CTX-M-15	-	-	SHV-11.v1^	35Q	-	-	-	-	-	ST39	2	1	2	4	9	1	14	6	15	5	4	11	286	304	2	11	4	2	-	-	-	-	-	-	-	-	-	-	-	-	-	-	-	-	-	-	-	-	-	-	25*	-	-	-	-	-	CAA66Y	2017	NA	ST39	y	CHATINKHA NURSERY
this study	42070_1#153	ERS7985850	ERR12058329	BHAN6C	ERP126322	Klebsiella variicola subsp. variicola	strong	22	1483364	2042766	5491122	yes (413)	ambiguous_bases	ST5703	0	0	0	0	-	0	-	0	-	0	-	0	-	0	-	wzi454	KL?	-	-	-	-	-	-	-	-	-	-	-	-	-	-	-	-	-	LEN-16	-	-	-	-	-	-	ST5703	16	24	21	27	68	40	67	-	-	-	-	-	-	-	-	-	-	-	-	-	-	-	-	-	-	-	-	-	-	-	-	-	-	-	-	-	-	-	-	-	-	-	-	-	-	-	BHAN6C	2017	NA	other	n	3B MALE MEDICAL WARD
this study	42070_1#154	ERS7986016	ERR12058330	CAA5F7	ERP126322	Klebsiella pneumoniae	strong	43	338091	634660	5678149	yes (339)	ambiguous_bases	ST39	1	1	7	11	ybt 16; ICEKp12	294	-	0	-	0	-	0	-	0	-	wzi2	KL2 (KL30)	aac(3)-IIa.v1^;aac(6')-Ib-cr.v2;strA.v1^;strB.v1	-	-	-	-	-	CatB4.v1	-	sul2	tet(A).v1	-	dfrA14.v2*	OXA-1;TEM-1D.v1^	-	CTX-M-15	-	-	SHV-11.v1^	35Q	-	-	-	-	-	ST39	2	1	2	4	9	1	14	6	15	5	4	11	286	304	2	11	4	2	-	-	-	-	-	-	-	-	-	-	-	-	-	-	-	-	-	-	-	-	-	-	25*	-	-	-	-	-	CAA5F7	2017	NA	ST39	y	CHATINKHA NURSERY
this study	42070_1#155	ERS7985851	ERR12058331	CAA5QG	ERP126322	Klebsiella pneumoniae	strong	42	280583	611239	5679696	yes (340)	ambiguous_bases	ST39	1	1	7	11	ybt 16; ICEKp12	294	-	0	-	0	-	0	-	0	-	wzi2	KL2 (KL30)	aac(3)-IIa.v1^;aac(6')-Ib-cr.v2;strA.v1^;strB.v1	-	-	-	-	-	CatB4.v1	-	sul2	tet(A).v1	-	dfrA14.v2*	OXA-1;TEM-1D.v1^	-	CTX-M-15	-	-	SHV-11.v1^	35Q	-	-	-	-	-	ST39	2	1	2	4	9	1	14	6	15	5	4	11	286	304	2	11	4	2	-	-	-	-	-	-	-	-	-	-	-	-	-	-	-	-	-	-	-	-	-	-	25*	-	-	-	-	-	CAA5QG	2017	NA	ST39	y	CHATINKHA NURSERY
this study	42070_1#156	ERS7986017	ERR12058332	CAA65Z	ERP126322	Klebsiella pneumoniae	strong	38	441847	611341	5678995	yes (338)	ambiguous_bases	ST39	1	1	7	11	ybt 16; ICEKp12	294	-	0	-	0	-	0	-	0	-	wzi2	KL2 (KL30)	aac(3)-IIa.v1^;aac(6')-Ib-cr.v2;strA.v1^;strB.v1	-	-	-	-	-	CatB4.v1	-	sul2	tet(A).v1	-	dfrA14.v2*	OXA-1;TEM-1D.v1^	-	CTX-M-15	-	-	SHV-11.v1^	35Q	-	-	-	-	-	ST39	2	1	2	4	9	1	14	6	15	5	4	11	286	304	2	11	4	2	-	-	-	-	-	-	-	-	-	-	-	-	-	-	-	-	-	-	-	-	-	-	25*	-	-	-	-	-	CAA65Z	2017	NA	ST39	y	CHATINKHA NURSERY
this study	42070_1#157	ERS7985852	ERR12058333	CAA617	ERP126322	Klebsiella pneumoniae	strong	41	326635	611332	5679715	yes (340)	ambiguous_bases	ST39	1	1	7	11	ybt 16; ICEKp12	294	-	0	-	0	-	0	-	0	-	wzi2	KL2 (KL30)	aac(3)-IIa.v1^;aac(6')-Ib-cr.v2;strA.v1^;strB.v1	-	-	-	-	-	CatB4.v1	-	sul2	tet(A).v1	-	dfrA14.v2*	OXA-1;TEM-1D.v1^	-	CTX-M-15	-	-	SHV-11.v1^	35Q	-	-	-	-	-	ST39	2	1	2	4	9	1	14	6	15	5	4	11	286	304	2	11	4	2	-	-	-	-	-	-	-	-	-	-	-	-	-	-	-	-	-	-	-	-	-	-	25*	-	-	-	-	-	CAA617	2017	NA	ST39	y	CHATINKHA NURSERY
this study	42070_1#158	ERS7986019	ERR12058334	CAA66J	ERP126322	Klebsiella pneumoniae	strong	41	372271	611346	5679468	yes (74)	ambiguous_bases	ST39	1	1	7	11	ybt 16; ICEKp12	294	-	0	-	0	-	0	-	0	-	wzi2	KL2 (KL30)	aac(3)-IIa.v1^;aac(6')-Ib-cr.v2;strA.v1^;strB.v1	-	-	-	-	-	CatB4.v1	-	sul2	tet(A).v1	-	dfrA14.v2*	OXA-1;TEM-1D.v1^	-	CTX-M-15	-	-	SHV-11.v1^	35Q	-	-	-	-	-	ST39	2	1	2	4	9	1	14	6	15	5	4	11	286	304	2	11	4	2	-	-	-	-	-	-	-	-	-	-	-	-	-	-	-	-	-	-	-	-	-	-	25*	-	-	-	-	-	CAA66J	2017	NA	ST39	y	CHATINKHA NURSERY
this study	42070_1#159	ERS7985853	ERR12058335	CAA5Q1	ERP126322	Klebsiella pneumoniae	strong	70	533104	937403	5761134	yes (1392)	ambiguous_bases	ST234	0	1	8	14	-	0	-	0	-	0	-	0	-	0	-	wzi114	KL30 (KL2, KL8, KL111)	aac(3)-IId^;aac(6')-Ib-cr.v2;aph3-Ia.v1^;strA.v1^;strB.v1	-	-	-	-	mphA	CatB4.v1	-	sul1;sul2	tet(B).v2*	-	dfrA15.v2	OXA-1;TEM-1D.v1^	-	CTX-M-15	-	-	SHV-27	156D	-	-	-	-	-	ST234	2	1	2	1	7	1	24	-	-	-	-	-	-	-	-	-	-	-	-	-	-	-	-	-	-	-	-	-	-	-	-	-	-	-	-	-	-	-	-	-	-	-	-	-	-	-	CAA5Q1	2017	NA	other	n	PAEDIATRIC NURSERY
this study	42070_1#15	ERS7985642	ERR12058195	BKR9KS	ERP126322	Klebsiella pneumoniae	strong	44	415423	997180	5590722	yes (869)	ambiguous_bases	ST307	1	1	8	12	ybt 10; ICEKp4	88-1LV	-	0	-	0	-	0	-	0	-	wzi173	KL102 (KL149,KL155)	aac(3)-IIa.v1;aac(6')-Ib-cr.v2;aadA16*;strA.v1*;strB.v1*	-	-	-	-	-	catII.2*	arr-3	sul1;sul2	-	-	dfrA27	TEM-1D.v1^	-	CTX-M-15	-	-	SHV-28.v1^	-	-	-	GyrA-83I;ParC-80I	-	-	ST307	4	1	2	52	1	1	7	3	12	4	3	3	35	108	3	10	9	2	-	-	-	-	-	-	-	-	-	-	-	-	-	-	-	-	-	-	-	-	-	-	-	-	-	-	-	-	BKR9KS	2016	NA	ST307	n	PAEDIATRIC SPECIAL CARE WARD
this study	42070_1#160	ERS7986020	ERR12058336	CAA690	ERP126322	Klebsiella pneumoniae	strong	42	375359	611337	5680709	yes (558)	ambiguous_bases	ST39	1	1	7	11	ybt 16; ICEKp12	294	-	0	-	0	-	0	-	0	-	wzi2	KL2 (KL30)	aac(3)-IIa.v1^;aac(6')-Ib-cr.v2;strA.v1^;strB.v1	-	-	-	-	-	CatB4.v1	-	sul2	tet(A).v1	-	dfrA14.v2*	OXA-1;TEM-1D.v1^	-	CTX-M-15	-	-	SHV-11.v1^	35Q	-	-	-	-	-	ST39	2	1	2	4	9	1	14	6	15	5	4	11	286	304	2	11	4	2	-	-	-	-	-	-	-	-	-	-	-	-	-	-	-	-	-	-	-	-	-	-	25*	-	-	-	-	-	CAA690	2017	NA	ST39	y	CHATINKHA NURSERY
this study	42070_1#161	ERS7985678	ERR12058337	BKQTW2	ERP126322	Klebsiella pneumoniae	strong	32	695043	1456407	5444535	yes (725)	ambiguous_bases	ST280	0	1	8	12	-	0	-	0	-	0	-	0	-	0	-	wzi82	KL23 (KL18, KL38)	aac(3)-IIa.v1^;aac(6')-Ib-cr.v2;strA.v1^;strB.v1	-	-	qnrB1.v2^	-	-	CatB4.v1	-	sul2	tet(A).v1	-	dfrA14.v2*	OXA-1;TEM-1D.v1^	-	CTX-M-15	-	-	SHV-27	156D	-	-	-	-	fosA7*?-0%	ST280	2	1	2	1	10	4	46	-	-	-	-	-	-	-	-	-	-	-	-	-	-	-	-	-	-	-	-	-	-	-	-	-	-	-	-	-	-	-	-	-	-	-	-	-	-	-	BKQTW2	2016	NA	other	n	PAEDIATRIC NURSERY
this study	42070_1#162	ERS7985754	ERR12058338	BKR80E	ERP126322	Klebsiella pneumoniae	strong	58	238105	789362	5581685	yes (417)	ambiguous_bases	ST39	1	1	8	12	ybt 10; ICEKp4	78	-	0	-	0	-	0	-	0	-	wzi83	KL23	aac(3)-IIa.v1^;aac(6')-Ib'.v1;aadA*	-	-	qnrS1	-	-	CatB4.v1	-	sul1;sul2	tet(A).v1^	-	dfrA15.v2	LAP-2;OXA-1	-	CTX-M-15	-	-	SHV-11.v1^	35Q	-	-	-	-	OXA-9.v1*?-42%	ST39	2	1	2	4	9	1	14	3	12	4	11	3	21	18	3	10	16	2	-	-	-	-	-	-	-	-	-	-	-	-	-	-	-	-	-	-	-	-	-	-	-	-	-	-	-	-	BKR80E	2016	NA	ST39	y	CHATINKHA NURSERY
this study	42070_1#163	ERS7985679	ERR12058339	BKSIE9	ERP126322	Klebsiella pneumoniae	strong	94	300709	1327022	5660431	yes (562)	ambiguous_bases	ST391	0	1	7	12	-	0	-	0	-	0	-	0	-	0	-	-	-	aac(3)-IId^;strA.v1^;strB.v1	-	-	-	-	ereA2;mphA	-	arr-2	sul1;sul2	-	-	dfrA14.v2*;dfrA5	TEM-1D.v1^	-	CTX-M-15	-	-	SHV-11.v1^	35Q	-	-	-	aph3-Ia.v1*-77%	-	ST391	10	5	1	4	6	4	4	-	-	-	-	-	-	-	-	-	-	-	-	-	-	-	-	-	-	-	-	-	-	-	-	-	-	-	-	-	-	-	-	-	-	-	-	-	-	-	BKSIE9	2016	NA	ST391	n	unknown
this study	42070_1#164	ERS7985755	ERR12058340	BHB6ZE	ERP126322	Klebsiella pneumoniae	strong	55	389113	811606	5532638	yes (323)	ambiguous_bases	ST29	1	1	3	3	ybt 14; ICEKp5	151	-	0	-	0	-	0	-	0	-	wzi19	KL19	-	-	-	-	-	-	-	-	sul1	-	-	dfrA30*	-	-	CTX-M-15	-	-	SHV-187	-	-	-	-	ant(3'')-IIa?-0%	ant(3'')-IIa*?-11%	ST29	2	3	2	2	6	4	4	4	4	5	4	1	69	62	2	4	4	20	-	-	-	-	-	-	-	-	-	-	-	-	-	-	-	-	-	-	-	-	-	-	-	-	-	-	-	-	BHB6ZE	2016	NA	ST29	n	unknown
this study	42070_1#165	ERS7985681	ERR12058341	BHAGFT(2)	ERP126322	Klebsiella pneumoniae	strong	60	215295	969421	5444720	yes (501)	ambiguous_bases	ST307	1	0	7	11	ybt 9; ICEKp3	187	-	0	-	0	-	0	-	0	-	wzi173	KL102 (KL149,KL155)	aac(3)-IIa.v1^;aac(6')-Ib-cr.v2;strA.v1^;strB.v1	-	-	qnrB1.v2^	-	-	CatB4.v1	-	sul2	tet(A).v1	-	dfrA14.v2*	OXA-1;TEM-1D.v1^	-	-	-	-	SHV-28.v1^	-	-	-	GyrA-83I;ParC-80I	-	CTX-M-103?-71%	ST307	4	1	2	52	1	1	7	5	11	6	5	1	25	282	9	5	5	11	-	-	-	-	-	-	-	-	-	-	-	-	-	-	-	-	-	-	-	-	-	-	-	-	-	-	-	-	BHAGFT(2)	2016	NA	ST307	n	unknown
this study	42070_1#167	ERS7985680	ERR12058343	BHAJIZ	ERP126322	Klebsiella pneumoniae	strong	70	259629	456869	5544284	yes (908)	ambiguous_bases	ST15	1	1	8	15	ybt 10; ICEKp4	28-1LV	-	0	-	0	-	0	-	0	-	wzi151	KL48	aac(3)-IIa.v1;aac(6')-Ib-cr.v2;aadA^;strA.v1*;strB.v1*	-	-	qnrB2.v1^	-	-	CatB4.v1*	-	sul1^;sul2	tet(D)	-	dfrA15.v2	OXA-1;SCO-1;TEM-1D.v1^	-	CTX-M-15	-	-	SHV-28.v1^	-	-	-	GyrA-83F;GyrA-87A;ParC-80I	-	-	ST15	1	1	1	1	1	1	1	16	12	4	3	3	35*	50	3	10	23	2	-	-	-	-	-	-	-	-	-	-	-	-	-	-	-	-	-	-	-	-	-	-	-	-	-	-	-	-	BHAJIZ	2016	NA	ST15	n	3B MALE MEDICAL WARD
this study	42070_1#168	ERS7985757	ERR12058344	BKQQR4	ERP126322	Klebsiella pneumoniae	strong	89	350154	629661	5868333	yes (1253)	ambiguous_bases	ST14	0	1	6	9	-	0	-	0	-	0	-	0	-	0	-	wzi2	KL2 (KL30)	aac(3)-IId^;aadA1.v1^	-	-	-	-	-	catA1^;catII.2*	-	sul1;sul2	-	-	dfrA1.v2	TEM-1D.v1^	-	CTX-M-15	-	-	SHV-28.v1^	-	-	-	-	-	-	ST14	1	6	1	1	1	1	1	-	-	-	-	-	-	-	-	-	-	-	-	-	-	-	-	-	-	-	-	-	-	-	-	-	-	-	-	-	-	-	-	-	-	-	-	-	-	-	BKQQR4	2016	NA	ST14	y	CHATINKHA NURSERY
this study	42070_1#170	ERS7985758	ERR12058346	BKR7E4	ERP126322	Klebsiella pneumoniae	strong	53	429640	798079	5646007	yes (406)	ambiguous_bases	ST874	1	1	8	11	ybt 14; ICEKp12	143-3LV	-	0	-	0	-	0	-	0	-	wzi222	KL45	aac(3)-IIa.v1^;aac(6')-Ib-cr.v2;strA.v1^;strB.v1	-	-	-	-	mphA	CatB4.v1	-	sul2	-	-	dfrA14.v2*	OXA-1;TEM-1D.v1^	-	CTX-M-15	-	-	SHV-121	35Q	-	-	GyrA-83Y;GyrA-87A;ParC-80I	-	-	ST874	4	1	1	1	7	1	22	4	4	5	4	1	294	329	2	4	101	2	-	-	-	-	-	-	-	-	-	-	-	-	-	-	-	-	-	-	-	-	-	-	-	-	-	-	-	-	BKR7E4	2016	NA	other	n	PAEDIATRIC ONCOLOGY
this study	42070_1#171	ERS7985683	ERR12058347	BKQRYR	ERP126322	Klebsiella quasipneumoniae subsp. similipneumoniae	strong	90	318941	499461	5506081	no	-	ST1224	0	1	7	9	-	0	-	0	-	0	-	0	-	0	-	-	-	aac(3)-IIa.v1^;strA.v1^;strB.v1	-	-	qnrB1.v2^	-	-	-	-	sul2	tet(A).v1	-	dfrA14.v2*	TEM-1D.v1^	-	CTX-M-15	-	-	OKP-B-2*	-	-	-	-	-	-	ST1224	18	67	26	63	142	38	169	-	-	-	-	-	-	-	-	-	-	-	-	-	-	-	-	-	-	-	-	-	-	-	-	-	-	-	-	-	-	-	-	-	-	-	-	-	-	-	BKQRYR	2016	NA	other	n	PAEDIATRIC NURSERY
this study	42070_1#172	ERS7985759	ERR12058348	BKQP2W	ERP126322	Klebsiella pneumoniae	strong	40	665544	1103722	5499512	yes (931)	ambiguous_bases	ST607	1	1	8	13	ybt 14; ICEKp5	135-3LV	-	0	-	0	-	0	-	0	-	wzi133	KL25	aac(3)-IIa.v1;aac(6')-Ib-cr.v2;aadA16*;strA.v1;strB.v1	-	-	-	-	-	catII.2*	arr-3	sul1;sul2	tet(D)	-	dfrA27	TEM-1D.v1^	-	CTX-M-15	-	-	SHV-1^	-	-	-	-	-	-	ST607	2	1	2	80	10	1	155	4	4	5	4	1	27	251	95	4	4	2	-	-	-	-	-	-	-	-	-	-	-	-	-	-	-	-	-	-	-	-	-	-	-	-	-	-	-	-	BKQP2W	2016	NA	ST607	n	CHATINKHA NURSERY
this study	42070_1#173	ERS7985684	ERR12058349	CAAQ84	ERP126322	Klebsiella pneumoniae	strong	48	441296	1063231	5588366	yes (670)	ambiguous_bases	ST14	1	1	8	13	ybt 9; ICEKp3	183-2LV	-	0	-	0	-	0	-	0	-	wzi2	KL2 (KL30)	aac(3)-IIa.v1^;aac(6')-Ib-cr.v2;aadA*	-	-	qnrB1.v2^	-	-	CatB4.v1;catII.2*;cmlA5	arr-2	sul2	-	-	dfrA14.v2*	OXA-1;OXA-10	-	CTX-M-15	-	-	SHV-28.v1^	-	-	-	-	-	-	ST14	1	6	1	1	1	1	1	5	11	6*	5	1	25	37	9	78	5	11	-	-	-	-	-	-	-	-	-	-	-	-	-	-	-	-	-	-	-	-	-	-	-	-	-	-	-	-	CAAQ84	2019	NA	ST14	y	PICU/HDU
this study	42070_1#174	ERS7985760	ERR12058350	BKQP2Q	ERP126322	Klebsiella pneumoniae	strong	61	330302	648600	5501431	yes (447)	ambiguous_bases	ST101	0	1	7	9	-	0	-	0	-	0	-	0	-	0	-	wzi137	KL17	aac(3)-IId^;strA.v1*;strB.v1*	-	-	qnrS1	-	-	-	-	sul2	tet(D)	-	dfrA14.v2*	TEM-1D.v1^	-	CTX-M-15	-	-	SHV-1^	-	-	-	-	-	-	ST101	2	6	1	5	4	1	6	-	-	-	-	-	-	-	-	-	-	-	-	-	-	-	-	-	-	-	-	-	-	-	-	-	-	-	-	-	-	-	-	-	-	-	-	-	-	-	BKQP2Q	2016	NA	ST101	n	PAEDIATRIC A&E
this study	42070_1#175	ERS7985685	ERR12058351	CAAFW2	ERP126322	Klebsiella pneumoniae	strong	44	381706	1252941	5636567	yes (924)	ambiguous_bases	ST1552	0	1	7	12	-	0	-	0	-	0	-	0	-	0	-	wzi119	KL24	aac(3)-IIa.v1;aadA1.v1^;strA.v1^;strB.v1	-	-	qnrB1.v2^	-	-	catA1^	-	sul1;sul2	-	-	dfrA1.v2;dfrA14.v2*	TEM-1D.v1^	-	CTX-M-15	-	-	SHV-11.v1^	35Q	-	-	-	-	-	ST1552	2	1	2	1	3	25	2	-	-	-	-	-	-	-	-	-	-	-	-	-	-	-	-	-	-	-	-	-	-	-	-	-	-	-	-	-	-	-	-	-	-	-	-	-	-	-	CAAFW2	2018	NA	ST1552	y	PAEDIATRIC NURSERY
this study	42070_1#176	ERS7985761	ERR12058352	BKR7MW	ERP126322	Klebsiella pneumoniae	strong	47	430017	798079	5647583	yes (401)	ambiguous_bases	ST874	1	1	8	11	ybt 14; ICEKp12	143-3LV	-	0	-	0	-	0	-	0	-	wzi222	KL45	aac(3)-IIa.v1^;aac(6')-Ib-cr.v2;strA.v1^;strB.v1	-	-	-	-	mphA	CatB4.v1	-	sul2	-	-	dfrA14.v2*	OXA-1;TEM-1D.v1^	-	CTX-M-15	-	-	SHV-121	35Q	-	-	GyrA-83Y;GyrA-87A;ParC-80I	-	-	ST874	4	1	1	1	7	1	22	4	4	5	4	1	294	329	2	4	101	2	-	-	-	-	-	-	-	-	-	-	-	-	-	-	-	-	-	-	-	-	-	-	-	-	-	-	-	-	BKR7MW	2016	NA	other	n	PAEDIATRIC ONCOLOGY
this study	42070_1#177	ERS7985854	ERR12058353	CAA658	ERP126322	Klebsiella pneumoniae	strong	45	372055	677553	5677865	yes (238)	ambiguous_bases	ST39	1	1	7	11	ybt 16; ICEKp12	294	-	0	-	0	-	0	-	0	-	wzi2	KL2 (KL30)	aac(3)-IIa.v1^;aac(6')-Ib-cr.v2;strA.v1^;strB.v1	-	-	-	-	-	CatB4.v1	-	sul2	tet(A).v1	-	dfrA14.v2*	OXA-1;TEM-1D.v1^	-	CTX-M-15	-	-	SHV-11.v1^	35Q	-	-	-	-	-	ST39	2	1	2	4	9	1	14	6	15	5	4	11	286	304	2	11	4	2	-	-	-	-	-	-	-	-	-	-	-	-	-	-	-	-	-	-	-	-	-	-	25*	-	-	-	-	-	CAA658	2017	NA	ST39	y	CHATINKHA NURSERY
this study	42070_1#178	ERS7986022	ERR12058354	BKRDN3	ERP126322	Klebsiella pneumoniae	strong	44	336706	611020	5679439	yes (339)	ambiguous_bases	ST39	1	1	7	11	ybt 16; ICEKp12	294	-	0	-	0	-	0	-	0	-	wzi2	KL2 (KL30)	aac(3)-IIa.v1^;aac(6')-Ib-cr.v2;strA.v1^;strB.v1	-	-	-	-	-	CatB4.v1	-	sul2	tet(A).v1	-	dfrA14.v2*	OXA-1;TEM-1D.v1^	-	CTX-M-15	-	-	SHV-11.v1^	35Q	-	-	-	-	-	ST39	2	1	2	4	9	1	14	6	15	5	4	11	286	304	2	11	4	2	-	-	-	-	-	-	-	-	-	-	-	-	-	-	-	-	-	-	-	-	-	-	25*	-	-	-	-	-	BKRDN3	2017	NA	ST39	y	CHATINKHA NURSERY
this study	42070_1#179	ERS7985855	ERR12058355	CAA5DT	ERP126322	Klebsiella pneumoniae	strong	46	345490	634456	5678406	yes (339)	ambiguous_bases	ST39	1	1	7	11	ybt 16; ICEKp12	294	-	0	-	0	-	0	-	0	-	wzi2	KL2 (KL30)	aac(3)-IIa.v1^;aac(6')-Ib-cr.v2;strA.v1^;strB.v1	-	-	-	-	-	CatB4.v1	-	sul2	tet(A).v1	-	dfrA14.v2*	OXA-1;TEM-1D.v1^	-	CTX-M-15	-	-	SHV-11.v1^	35Q	-	-	-	-	-	ST39	2	1	2	4	9	1	14	6	15	5	4	11	286	304	2	11	4	2	-	-	-	-	-	-	-	-	-	-	-	-	-	-	-	-	-	-	-	-	-	-	25*	-	-	-	-	-	CAA5DT	2017	NA	ST39	y	CHATINKHA NURSERY
this study	42070_1#17	ERS7985812	ERR12058197	CAALYY	ERP126322	Klebsiella pneumoniae	strong	51	380669	818335	5586090	yes (413)	ambiguous_bases	ST14	1	1	8	13	ybt 9; ICEKp3	183-2LV	-	0	-	0	-	0	-	0	-	wzi2	KL2 (KL30)	aac(3)-IIa.v1^;aac(6')-Ib-cr.v2;aadA*	-	-	qnrB1.v2^	-	-	CatB4.v1;catII.2*;cmlA5	arr-2	sul2	-	-	dfrA14.v2*	OXA-1;OXA-10	-	CTX-M-15	-	-	SHV-28.v1^	-	-	-	-	-	-	ST14	1	6	1	1	1	1	1	5	11	6*	5	1	25	37	9	78	5	11	-	-	-	-	-	-	-	-	-	-	-	-	-	-	-	-	-	-	-	-	-	-	-	-	-	-	-	-	CAALYY	2019	NA	ST14	n	PAEDIATRIC NURSERY
this study	42070_1#181	ERS7985856	ERR12058356	CAA651	ERP126322	Klebsiella pneumoniae	strong	49	334915	611930	5676622	yes (476)	ambiguous_bases	ST39	1	1	7	11	ybt 16; ICEKp12	294	-	0	-	0	-	0	-	0	-	wzi2	KL2 (KL30)	aac(3)-IIa.v1^;aac(6')-Ib-cr.v2;strA.v1^;strB.v1	-	-	-	-	-	CatB4.v1	-	sul2	tet(A).v1	-	dfrA14.v2*	OXA-1;TEM-1D.v1^	-	CTX-M-15	-	-	SHV-11.v1^	35Q	-	-	-	-	-	ST39	2	1	2	4	9	1	14	6	15	5	4	11	286	304	2	11	4	2	-	-	-	-	-	-	-	-	-	-	-	-	-	-	-	-	-	-	-	-	-	-	25*	-	-	-	-	-	CAA651	2017	NA	ST39	y	CHATINKHA NURSERY
this study	42070_1#183	ERS7985857	ERR12058357	CAA64W	ERP126322	Klebsiella pneumoniae	strong	47	338091	634680	5679671	yes (338)	ambiguous_bases	ST39	1	1	7	11	ybt 16; ICEKp12	294	-	0	-	0	-	0	-	0	-	wzi2	KL2 (KL30)	aac(3)-IIa.v1^;aac(6')-Ib-cr.v2;strA.v1^;strB.v1	-	-	-	-	-	CatB4.v1	-	sul2	tet(A).v1	-	dfrA14.v2*	OXA-1;TEM-1D.v1^	-	CTX-M-15	-	-	SHV-11.v1^	35Q	-	-	-	-	-	ST39	2	1	2	4	9	1	14	6	15	5	4	11	286	304	2	11	4	2	-	-	-	-	-	-	-	-	-	-	-	-	-	-	-	-	-	-	-	-	-	-	25*	-	-	-	-	-	CAA64W	2017	NA	ST39	y	CHATINKHA NURSERY
this study	42070_1#185	ERS7985858	ERR12058358	CAA644	ERP126322	Klebsiella pneumoniae	strong	41	375230	644558	5678467	yes (581)	ambiguous_bases	ST39	1	1	7	11	ybt 16; ICEKp12	294	-	0	-	0	-	0	-	0	-	wzi2	KL2 (KL30)	aac(3)-IIa.v1^;aac(6')-Ib-cr.v2;strA.v1^;strB.v1	-	-	-	-	-	CatB4.v1	-	sul2	tet(A).v1	-	dfrA14.v2*	OXA-1;TEM-1D.v1^	-	CTX-M-15	-	-	SHV-11.v1^	35Q	-	-	-	-	-	ST39	2	1	2	4	9	1	14	6	15	5	4	11	286	304	2	11	4	2	-	-	-	-	-	-	-	-	-	-	-	-	-	-	-	-	-	-	-	-	-	-	25*	-	-	-	-	-	CAA644	2017	NA	ST39	n	PAEDIATRIC SPECIAL CARE WARD
this study	42070_1#186	ERS7986025	ERR12058359	D155	ERP126322	Klebsiella pneumoniae	strong	145	274505	774367	6030872	yes (1522)	ambiguous_bases	ST70	3	0	4	6	-	0	-	0	iuc 1	1-1LV	-	0	-	0	rmpA2_8-60%	wzi50	KL15 (KL17,KL51,KL52)	aac(3)-IIa.v1;strA.v1;strB.v1*	-	-	-	-	-	catA1*	-	sul2	-	-	-	TEM-1D.v1^	-	-	-	-	SHV-32	156D	-	-	-	-	-	ST70	2	6	17	1	20	10	25	-	-	-	-	-	-	-	-	-	-	-	-	-	-	-	-	-	-	-	-	-	-	-	-	-	-	1	1	1*	1	1	-	-	-	-	-	-	-	-	D155	1999	NA	other	u	unknown
this study	42070_1#187	ERS7985859	ERR12058360	CAALW9	ERP126322	Klebsiella pneumoniae	strong	33	549281	913385	5321987	yes (512)	ambiguous_bases	ST584	0	1	7	11	-	0	-	0	-	0	-	0	-	0	-	wzi9	KL9	aac(3)-IIa.v1^;aac(6')-Ib-cr.v2;strA.v1^;strB.v1	-	-	qnrB1.v2^	-	-	CatB4.v1	-	sul2	-	-	dfrA14.v2*	OXA-1;TEM-1D.v1^	-	CTX-M-15	-	-	SHV-168^	146V	-	-	-	-	-	ST584	4	1	2	1	1	7	4	-	-	-	-	-	-	-	-	-	-	-	-	-	-	-	-	-	-	-	-	-	-	-	-	-	-	-	-	-	-	-	-	-	-	-	-	-	-	-	CAALW9	2019	NA	ST584	y	PAEDIATRIC SURGICAL WARD
this study	42070_1#189	ERS7985860	ERR12058361	CAALW7	ERP126322	Klebsiella pneumoniae	strong	36	424594	913550	5323244	yes (465)	ambiguous_bases	ST584	0	1	7	11	-	0	-	0	-	0	-	0	-	0	-	wzi9	KL9	aac(3)-IIa.v1^;aac(6')-Ib-cr.v2;strA.v1^;strB.v1	-	-	qnrB1.v2^	-	-	CatB4.v1	-	sul2	-	-	dfrA14.v2*	OXA-1;TEM-1D.v1^	-	CTX-M-15	-	-	SHV-168^	146V	-	-	-	-	-	ST584	4	1	2	1	1	7	4	-	-	-	-	-	-	-	-	-	-	-	-	-	-	-	-	-	-	-	-	-	-	-	-	-	-	-	-	-	-	-	-	-	-	-	-	-	-	-	CAALW7	2019	NA	ST584	y	PAEDIATRIC SURGICAL WARD
this study	42070_1#18	ERS7985980	ERR12058198	CAAILA	ERP126322	Klebsiella pneumoniae	strong	36	371595	854759	5536366	yes (1784)	ambiguous_bases	ST14	0	1	5	5	-	0	-	0	-	0	-	0	-	0	-	wzi2	KL2 (KL30)	aac(3)-IId^	-	-	-	-	-	-	-	sul2	-	-	dfrA30*	TEM-1D.v1^	-	CTX-M-15	-	-	SHV-28.v1^	-	-	-	-	-	-	ST14	1	6	1	1	1	1	1	-	-	-	-	-	-	-	-	-	-	-	-	-	-	-	-	-	-	-	-	-	-	-	-	-	-	-	-	-	-	-	-	-	-	-	-	-	-	-	CAAILA	2018	NA	ST14	y	CHATINKHA NURSERY
this study	42070_1#191	ERS7985861	ERR12058362	CAAMB5	ERP126322	Klebsiella pneumoniae	strong	137	152530	559994	5916159	yes (784)	ambiguous_bases	ST540	0	1	8	16	-	0	-	0	-	0	-	0	-	0	-	wzi336	KL9	aac(3)-IId^;aac(6')-Ib-cr.v2;aadA2^;aph3-Ia.v1^;strA.v1^;strB.v1	-	-	-	-	mphA	CatB4.v1;catII.2*	-	sul1;sul2	tet(B).v2*	-	dfrA12	OXA-1;TEM-1D.v1^	-	CTX-M-15	-	-	-	-	-	-	-	-	-	ST540	2	1	71	1	3	3	18	-	-	-	-	-	-	-	-	-	-	-	-	-	-	-	-	-	-	-	-	-	-	-	-	-	-	-	-	-	-	-	-	-	-	-	-	-	-	-	CAAMB5	2019	NA	other	y	PAEDIATRIC NURSERY
this study	42070_1#192	ERS7986028	ERR12058363	BGT1SEG	ERP126322	Klebsiella pneumoniae	strong	70	218320	477835	5637109	yes (907)	ambiguous_bases	ST3715	0	0	0	0	-	0	-	0	-	0	-	0	-	0	-	-	-	-	-	-	-	-	-	-	-	-	-	-	-	-	-	-	-	-	SHV-62	35Q	-	-	-	-	-	ST3715	2	53	3	1	1	4	18	-	-	-	-	-	-	-	-	-	-	-	-	-	-	-	-	-	-	-	-	-	-	-	-	-	-	-	-	-	-	-	-	-	-	-	-	-	-	-	BGT1SEG	NA	NA	other	n	unknown
this study	42070_1#193	ERS7985687	ERR12058364	CAAQ8G	ERP126322	Klebsiella pneumoniae	strong	48	480073	1250909	5556200	yes (388)	ambiguous_bases	ST22	0	1	8	12	-	0	-	0	-	0	-	0	-	0	-	wzi9	KL9	aac(3)-IIa.v1^;aac(6')-Ib-cr.v2;strA.v1^;strB.v1	-	-	qnrB1.v2^	-	-	CatB4.v1	-	sul2	tet(A).v1	-	dfrA14.v2*	OXA-1;TEM-1D.v1^	-	CTX-M-15	-	-	SHV-1^	-	-	-	-	-	-	ST22	2	3	1	1	1	4	4	-	-	-	-	-	-	-	-	-	-	-	-	-	-	-	-	-	-	-	-	-	-	-	-	-	-	-	-	-	-	-	-	-	-	-	-	-	-	-	CAAQ8G	2019	NA	other	n	PICU/HDU
this study	42070_1#195	ERS7985686	ERR12058366	CAAQJE	ERP126322	Klebsiella pneumoniae	strong	49	412519	818745	5586642	yes (394)	ambiguous_bases	ST14	1	1	8	13	ybt 9; ICEKp3	183-2LV	-	0	-	0	-	0	-	0	-	wzi2	KL2 (KL30)	aac(3)-IIa.v1^;aac(6')-Ib-cr.v2;aadA*	-	-	qnrB1.v2^	-	-	CatB4.v1;catII.2*;cmlA5	arr-2	sul2	-	-	dfrA14.v2*	OXA-1;OXA-10	-	CTX-M-15	-	-	SHV-28.v1^	-	-	-	-	-	-	ST14	1	6	1	1	1	1	1	5	11	6*	5	1	25	37	9	78	5	11	-	-	-	-	-	-	-	-	-	-	-	-	-	-	-	-	-	-	-	-	-	-	-	-	-	-	-	-	CAAQJE	2019	NA	ST14	n	PAEDIATRIC SURGICAL WARD
this study	42070_1#196	ERS7985763	ERR12058367	BKQPPA	ERP126322	Klebsiella pneumoniae	strong	36	982169	1963690	5522615	yes (606)	ambiguous_bases	ST76	0	1	5	5	-	0	-	0	-	0	-	0	-	0	-	wzi100	KL10	aac(3)-IId^	-	-	-	-	-	-	-	sul2	-	-	dfrA30*	TEM-1D.v1^	-	CTX-M-15	-	-	SHV-1^	-	-	-	-	-	-	ST76	4	1	1	1	21	1	35	-	-	-	-	-	-	-	-	-	-	-	-	-	-	-	-	-	-	-	-	-	-	-	-	-	-	-	-	-	-	-	-	-	-	-	-	-	-	-	BKQPPA	2016	NA	other	y	CHATINKHA NURSERY
this study	42070_1#197	ERS7985688	ERR12058368	CAAFDP	ERP126322	Klebsiella pneumoniae	strong	60	328411	462146	5556902	yes (879)	ambiguous_bases	ST307	0	1	8	12	-	0	-	0	-	0	-	0	-	0	-	wzi173	KL102 (KL149,KL155)	aac(3)-IIa.v1^;aac(6')-Ib-cr.v2;strA.v1^;strB.v1	-	-	qnrB1.v2^	-	-	CatB4.v1	-	sul2	tet(A).v1	-	dfrA14.v2*	OXA-1;TEM-1D.v1^	-	CTX-M-15	-	-	SHV-28.v1^	-	-	-	GyrA-83I;ParC-80I	-	-	ST307	4	1	2	52	1	1	7	-	-	-	-	-	-	-	-	-	-	-	-	-	-	-	-	-	-	-	-	-	-	-	-	-	-	-	-	-	-	-	-	-	-	-	-	-	-	-	CAAFDP	2018	NA	ST307	y	PAEDIATRIC NURSERY
this study	42070_1#199	ERS7985689	ERR12058370	CAAFCI	ERP126322	Klebsiella pneumoniae	strong	40	430165	766877	5402756	yes (4)	ambiguous_bases	ST7	0	1	6	6	-	0	-	0	-	0	-	0	-	0	-	wzi117	KL54	aac(3)-IId^	-	-	-	-	-	catII.2*	-	sul2	-	-	dfrA30*	TEM-1D.v1^	-	CTX-M-15	-	-	SHV-108^	35Q	-	-	-	-	-	ST7	3	1	1	4	3	1	34	-	-	-	-	-	-	-	-	-	-	-	-	-	-	-	-	-	-	-	-	-	-	-	-	-	-	-	-	-	-	-	-	-	-	-	-	-	-	-	CAAFCI	2018	NA	other	n	INTENSIVE CARE UNIT
this study	42070_1#19	ERS7985813	ERR12058199	CAAMFC	ERP126322	Klebsiella pneumoniae	strong	55	365935	1062631	5589012	yes (935)	ambiguous_bases	ST14	1	1	8	13	ybt 9; ICEKp3	183-2LV	-	0	-	0	-	0	-	0	-	wzi2	KL2 (KL30)	aac(3)-IIa.v1^;aac(6')-Ib-cr.v2;aadA*	-	-	qnrB1.v2^	-	-	CatB4.v1;catII.2*;cmlA5	arr-2	sul2	-	-	dfrA14.v2*	OXA-1;OXA-10	-	CTX-M-15	-	-	SHV-28.v1^	-	-	-	-	-	-	ST14	1	6	1	1	1	1	1	5	11	6*	5	1	25	37	9	78	5	11	-	-	-	-	-	-	-	-	-	-	-	-	-	-	-	-	-	-	-	-	-	-	-	-	-	-	-	-	CAAMFC	2019	NA	ST14	n	PICU/HDU
this study	42070_1#1	ERS7985635	ERR12058181	BKQTWS	ERP126322	Klebsiella pneumoniae	strong	105	178606	488535	5825834	yes (1744)	ambiguous_bases	ST540	0	1	6	11	-	0	-	0	-	0	-	0	-	0	-	wzi336	KL9	aac(3)-IId^;aac(6')-Ib-cr.v2;strA.v1^;strB.v1	-	-	-	-	-	CatB4.v1;catII.2*	-	sul2	tet(B).v2*	-	-	OXA-1;TEM-1D.v1^	-	CTX-M-15	-	-	-	-	-	-	-	-	-	ST540	2	1	71	1	3	3	18	-	-	-	-	-	-	-	-	-	-	-	-	-	-	-	-	-	-	-	-	-	-	-	-	-	-	-	-	-	-	-	-	-	-	-	-	-	-	-	BKQTWS	2016	NA	other	n	PAEDIATRIC NURSERY
this study	42070_1#200	ERS7985765	ERR12058371	BKQMSY	ERP126322	Klebsiella quasipneumoniae subsp. similipneumoniae	strong	76	233863	985520	5544384	yes (1)	ambiguous_bases	ST334	0	1	7	14	-	0	-	0	-	0	-	0	-	0	-	wzi337	KL103	aac(3)-IIa.v1*;aac(6')-Ib-cr.v2;aadA^;strA.v1^;strB.v1	-	-	qnrS1	-	-	CatB4.v1;catA1*	-	sul1^;sul2	-	-	dfrA15.v2	LAP-2;OXA-1	-	CTX-M-15	-	-	OKP-B-17?	-	-	-	-	-	-	ST334	18	22	18	22	25	37	51	-	-	-	-	-	-	-	-	-	-	-	-	-	-	-	-	-	-	-	-	-	-	-	-	-	-	-	-	-	-	-	-	-	-	-	-	-	-	-	BKQMSY	2016	NA	other	n	PAEDIATRIC SPECIAL CARE WARD
this study	42070_1#201	ERS7985690	ERR12058372	BKRFKG	ERP126322	Klebsiella pneumoniae	strong	49	378152	989029	5677299	yes (302)	ambiguous_bases	ST307	1	0	7	8	ybt 9; ICEKp3	187	-	0	-	0	-	0	-	0	-	wzi173	KL102 (KL149,KL155)	aac(3)-IIa.v1;aadA2^	-	-	-	-	mphA	catII.2*	-	sul1;sul2	-	-	dfrA12	TEM-1D.v1^	-	-	-	-	SHV-28.v1^	-	-	-	GyrA-83I;ParC-80I	-	-	ST307	4	1	2	52	1	1	7	5	11	6	5	1	25	282	9	5	5	11	-	-	-	-	-	-	-	-	-	-	-	-	-	-	-	-	-	-	-	-	-	-	-	-	-	-	-	-	BKRFKG	2018	NA	ST307	y	PAEDIATRIC NURSERY
this study	42070_1#202	ERS7985766	ERR12058373	BKQU66	ERP126322	Klebsiella pneumoniae	strong	55	371955	901644	5590495	yes (701)	ambiguous_bases	ST307	1	1	8	12	ybt 10; ICEKp4	88-1LV	-	0	-	0	-	0	-	0	-	wzi173	KL102 (KL149,KL155)	aac(3)-IIa.v1;aac(6')-Ib-cr.v2;aadA16*;strA.v1*;strB.v1*	-	-	-	-	-	catII.2*	arr-3	sul1;sul2	-	-	dfrA27	TEM-1D.v1^	-	CTX-M-15	-	-	SHV-28.v1^	-	-	-	GyrA-83I;ParC-80I	-	-	ST307	4	1	2	52	1	1	7	3	12	4	3	3	35	108	3	10	9	2	-	-	-	-	-	-	-	-	-	-	-	-	-	-	-	-	-	-	-	-	-	-	-	-	-	-	-	-	BKQU66	2016	NA	ST307	n	PAEDIATRIC MOYO WARD
this study	42070_1#203	ERS7985691	ERR12058374	CAAFBJ	ERP126322	Klebsiella pneumoniae	strong	53	360206	1166893	5680350	yes (310)	ambiguous_bases	ST307	1	0	7	8	ybt 9; ICEKp3	187	-	0	-	0	-	0	-	0	-	wzi173	KL102 (KL149,KL155)	aac(3)-IIa.v1;aadA2^	-	-	-	-	mphA	catII.2*	-	sul1;sul2	-	-	dfrA12	TEM-1D.v1^	-	-	-	-	SHV-28.v1^	-	-	-	GyrA-83I;ParC-80I	-	-	ST307	4	1	2	52	1	1	7	5	11	6	5	1	25	282	9	5	5	11	-	-	-	-	-	-	-	-	-	-	-	-	-	-	-	-	-	-	-	-	-	-	-	-	-	-	-	-	CAAFBJ	2018	NA	ST307	y	PAEDIATRIC NURSERY
this study	42070_1#204	ERS7985767	ERR12058375	BHAB9L	ERP126322	Klebsiella pneumoniae	strong	50	221475	701217	5707562	yes (345)	ambiguous_bases	ST25	1	0	5	7	ybt 16; ICEKp12	277	-	0	-	0	-	0	-	0	-	wzi72	KL2	aph3-Ia.v1^;strA.v1^;strB.v1	-	-	-	-	mphA	-	-	sul2*	-	-	dfrA14.v2*	TEM-1D.v1^	-	-	-	-	SHV-11.v1^	35Q	-	-	-	-	-	ST25	2	1	1	1	10	4	13	6	15	5	4	11	33	23	2	11	4	2	-	-	-	-	-	-	-	-	-	-	-	-	-	-	-	-	-	-	-	-	-	-	-	-	-	-	-	-	BHAB9L	2015	NA	ST25	n	3B MALE MEDICAL WARD
this study	42070_1#205	ERS7985695	ERR12058376	CAAFAT	ERP126322	Klebsiella pneumoniae	strong	36	634383	1291495	5575556	yes (200)	ambiguous_bases	ST48	1	1	9	15	ybt 14; ICEKp5	135-4LV	-	0	-	0	-	0	-	0	-	wzi62	KL62	aac(3)-IIa.v1^;aac(6')-Ib-cr.v2;aadA2^;strA.v1^;strB.v1?	-	-	-	-	mphA	CatB4.v1;catA1^	-	sul1;sul2^	tet(A).v1	-	dfrA12	OXA-1;TEM-1D.v1^	-	CTX-M-15	-	-	SHV-1^	-	-	-	GyrA-83Y	-	-	ST48	2	5	2	2	7	1	10	4	4	5	4	1	27	251*	95	4	134	2	-	-	-	-	-	-	-	-	-	-	-	-	-	-	-	-	-	-	-	-	-	-	-	-	-	-	-	-	CAAFAT	2018	NA	ST48	n	INTENSIVE CARE UNIT
this study	42070_1#206	ERS7985768	ERR12058377	BHADM3	ERP126322	Klebsiella pneumoniae	strong	34	1003363	1991555	5474191	yes (430)	ambiguous_bases	ST1801	0	1	8	12	-	0	-	0	-	0	-	0	-	0	-	wzi433	KL35	aac(3)-IIa.v1^;aac(6')-Ib-cr.v2;strA.v1^;strB.v1	-	-	qnrB1.v2^	-	-	CatB4.v1	-	sul2	tet(A).v1	-	dfrA14.v2*	OXA-1;TEM-1D.v1^	-	CTX-M-15	-	-	SHV-11.v1^	35Q	-	-	-	-	fosA7*?-0%	ST1801	2	1	1	26	3	5	54	-	-	-	-	-	-	-	-	-	-	-	-	-	-	-	-	-	-	-	-	-	-	-	-	-	-	-	-	-	-	-	-	-	-	-	-	-	-	-	BHADM3	2015	NA	other	n	4A FEMALE MEDICAL WARD
this study	42070_1#207	ERS7985694	ERR12058378	CAAF9M	ERP126322	Klebsiella pneumoniae	strong	76	181836	498581	5361146	yes (2)	ambiguous_bases	ST34	0	1	8	12	-	0	-	0	-	0	-	0	-	0	-	wzi116	KL19	aac(3)-IId^;strA.v1^;strB.v1	-	-	qnrS1	-	-	catII.2*	-	sul1;sul2	tet(A).v1;tet(D)	-	dfrA1.v1	LAP-2	-	CTX-M-14	-	-	SHV-26	-	-	-	-	-	-	ST34	2	3	6	1	9	7	4	-	-	-	-	-	-	-	-	-	-	-	-	-	-	-	-	-	-	-	-	-	-	-	-	-	-	-	-	-	-	-	-	-	-	-	-	-	-	-	CAAF9M	2018	NA	other	n	A ETC
this study	42070_1#208	ERS7985769	ERR12058379	BKQMRI	ERP126322	Klebsiella pneumoniae	strong	76	318510	827841	5807115	yes (1425)	ambiguous_bases	ST14	0	1	6	9	-	0	-	0	-	0	-	0	-	0	-	wzi2	KL2 (KL30)	aac(3)-IId^;aadA1.v1^	-	-	-	-	-	catA1^;catII.2*	-	sul1;sul2	-	-	dfrA1.v2	TEM-1D.v1^	-	CTX-M-15	-	-	SHV-28.v1^	-	-	-	-	-	-	ST14	1	6	1	1	1	1	1	-	-	-	-	-	-	-	-	-	-	-	-	-	-	-	-	-	-	-	-	-	-	-	-	-	-	-	-	-	-	-	-	-	-	-	-	-	-	-	BKQMRI	2015	NA	ST14	n	unknown
this study	42070_1#209	ERS7985862	ERR12058380	CAALVP	ERP126322	Klebsiella pneumoniae	strong	34	459840	913163	5320005	yes (675)	ambiguous_bases	ST584	0	1	7	11	-	0	-	0	-	0	-	0	-	0	-	wzi9	KL9	aac(3)-IIa.v1^;aac(6')-Ib-cr.v2;strA.v1^;strB.v1	-	-	qnrB1.v2^	-	-	CatB4.v1	-	sul2	-	-	dfrA14.v2*	OXA-1;TEM-1D.v1^	-	CTX-M-15	-	-	SHV-168^	146V	-	-	-	-	-	ST584	4	1	2	1	1	7	4	-	-	-	-	-	-	-	-	-	-	-	-	-	-	-	-	-	-	-	-	-	-	-	-	-	-	-	-	-	-	-	-	-	-	-	-	-	-	-	CAALVP	2019	NA	ST584	n	PICU/HDU
this study	42070_1#20	ERS7985981	ERR12058200	BKRI31	ERP126322	Klebsiella pneumoniae	strong	49	413440	1339829	5592123	yes (907)	ambiguous_bases	ST14	1	1	8	16	ybt 9; ICEKp3	183-2LV	-	0	-	0	-	0	-	0	-	wzi2	KL2 (KL30)	aac(3)-IIa.v1^;aac(6')-Ib-cr.v2;aadA*;strA.v1^;strB.v1	-	-	qnrB1.v2^	-	-	CatB4.v1;catII.2*;cmlA5	arr-2	sul2	-	-	dfrA14.v2*	OXA-1;OXA-10;TEM-1D.v1^	-	CTX-M-15	-	-	SHV-28.v1^	-	-	-	-	-	-	ST14	1	6	1	1	1	1	1	5	11	6*	5	1	25	37	9	78	5	11	-	-	-	-	-	-	-	-	-	-	-	-	-	-	-	-	-	-	-	-	-	-	-	-	-	-	-	-	BKRI31	2018	NA	ST14	n	PICU/HDU
this study	42070_1#211	ERS7985863	ERR12058382	CAALVB	ERP126322	Klebsiella pneumoniae	strong	50	344532	818339	5585036	yes (439)	ambiguous_bases	ST14	1	1	8	13	ybt 9; ICEKp3	183-2LV	-	0	-	0	-	0	-	0	-	wzi2	KL2 (KL30)	aac(3)-IIa.v1^;aac(6')-Ib-cr.v2;aadA*	-	-	qnrB1.v2^	-	-	CatB4.v1;catII.2*;cmlA5	arr-2	sul2	-	-	dfrA14.v2*	OXA-1;OXA-10	-	CTX-M-15	-	-	SHV-28.v1^	-	-	-	-	-	-	ST14	1	6	1	1	1	1	1	5	11	6*	5	1	25	37	9	78	5	11	-	-	-	-	-	-	-	-	-	-	-	-	-	-	-	-	-	-	-	-	-	-	-	-	-	-	-	-	CAALVB	2019	NA	ST14	y	PICU/HDU
this study	42070_1#212	ERS7986029	ERR12058383	D4516	ERP126322	Klebsiella pneumoniae	strong	25	604307	1524821	5293855	yes (763)	ambiguous_bases	ST3412-3LV	0	0	6	9	-	0	-	0	-	0	-	0	-	0	-	wzi16	KL16 (KL143)	aac(3)-IId^;strA.v1;strB.v1	-	-	-	-	-	catII.2*	-	sul2	tet(D)	-	dfrA30*	TEM-105*?;TEM-1D.v1^	-	-	-	-	SHV-1^	-	-	-	-	-	fosA7*?-0%	ST3412-3LV	3	1	1	26	1	2	38*	-	-	-	-	-	-	-	-	-	-	-	-	-	-	-	-	-	-	-	-	-	-	-	-	-	-	-	-	-	-	-	-	-	-	-	-	-	-	-	D4516	2000	NA	other	n	unknown
this study	42070_1#213	ERS7985866	ERR12058384	CAAM7W	ERP126322	Klebsiella pneumoniae	strong	51	484362	913606	5325811	yes (734)	ambiguous_bases	ST584	0	1	7	11	-	0	-	0	-	0	-	0	-	0	-	wzi9	KL9	aac(3)-IIa.v1^;aac(6')-Ib-cr.v2;strA.v1^;strB.v1	-	-	qnrB1.v2^	-	-	CatB4.v1	-	sul2	-	-	dfrA14.v2*	OXA-1;TEM-1D.v1^	-	CTX-M-15	-	-	SHV-168^	146V	-	-	-	-	-	ST584	4	1	2	1	1	7	4	-	-	-	-	-	-	-	-	-	-	-	-	-	-	-	-	-	-	-	-	-	-	-	-	-	-	-	-	-	-	-	-	-	-	-	-	-	-	-	CAAM7W	2018	NA	ST584	n	PICU/HDU
this study	42070_1#215	ERS7985867	ERR12058385	CAAM79	ERP126322	Klebsiella pneumoniae	strong	34	600974	913399	5322127	yes (557)	ambiguous_bases	ST584	0	1	7	11	-	0	-	0	-	0	-	0	-	0	-	wzi9	KL9	aac(3)-IIa.v1^;aac(6')-Ib-cr.v2;strA.v1^;strB.v1	-	-	qnrB1.v2^	-	-	CatB4.v1	-	sul2	-	-	dfrA14.v2*	OXA-1;TEM-1D.v1^	-	CTX-M-15	-	-	SHV-168^	146V	-	-	-	-	-	ST584	4	1	2	1	1	7	4	-	-	-	-	-	-	-	-	-	-	-	-	-	-	-	-	-	-	-	-	-	-	-	-	-	-	-	-	-	-	-	-	-	-	-	-	-	-	-	CAAM79	2018	NA	ST584	n	PICU/HDU
this study	42070_1#217	ERS7985868	ERR12058386	CAALNC	ERP126322	Klebsiella pneumoniae	strong	37	465092	913385	5322060	yes (501)	ambiguous_bases	ST584	0	1	7	11	-	0	-	0	-	0	-	0	-	0	-	wzi9	KL9	aac(3)-IIa.v1^;aac(6')-Ib-cr.v2;strA.v1^;strB.v1	-	-	qnrB1.v2^	-	-	CatB4.v1	-	sul2	-	-	dfrA14.v2*	OXA-1;TEM-1D.v1^	-	CTX-M-15	-	-	SHV-168^	146V	-	-	-	-	-	ST584	4	1	2	1	1	7	4	-	-	-	-	-	-	-	-	-	-	-	-	-	-	-	-	-	-	-	-	-	-	-	-	-	-	-	-	-	-	-	-	-	-	-	-	-	-	-	CAALNC	2018	NA	ST584	n	PAEDIATRIC SPECIAL CARE WARD
this study	42070_1#219	ERS7985869	ERR12058387	CAALN3	ERP126322	Klebsiella pneumoniae	strong	31	424594	913576	5322256	yes (155)	ambiguous_bases	ST584	0	1	7	11	-	0	-	0	-	0	-	0	-	0	-	wzi9	KL9	aac(3)-IIa.v1^;aac(6')-Ib-cr.v2;strA.v1^;strB.v1	-	-	qnrB1.v2^	-	-	CatB4.v1	-	sul2	-	-	dfrA14.v2*	OXA-1;TEM-1D.v1^	-	CTX-M-15	-	-	SHV-168^	146V	-	-	-	-	-	ST584	4	1	2	1	1	7	4	-	-	-	-	-	-	-	-	-	-	-	-	-	-	-	-	-	-	-	-	-	-	-	-	-	-	-	-	-	-	-	-	-	-	-	-	-	-	-	CAALN3	2018	NA	ST584	y	PICU/HDU
this study	42070_1#21	ERS7985814	ERR12058201	CAAMDS	ERP126322	Klebsiella variicola subsp. variicola	strong	115	155730	607198	5879577	yes (1033)	ambiguous_bases	ST681	0	1	9	17	-	0	-	0	-	0	-	0	-	0	-	wzi69	KL143 (KL101)	aac(3)-IId^;aac(6')-Ib-cr.v2;aadA2^;aph3-Ia.v1^;strA.v1^;strB.v1	-	-	qnrB1.v2^	-	mphA	CatB4.v1;catII.2*	-	sul1;sul2	tet(B).v2*	-	dfrA12	OXA-1;TEM-1D.v1^	-	CTX-M-15	-	-	LEN-2^	-	-	-	-	aac(3)-IIa.v1?-0%	-	ST681	16	24	60	33	83	40	67	-	-	-	-	-	-	-	-	-	-	-	-	-	-	-	-	-	-	-	-	-	-	-	-	-	-	-	-	-	-	-	-	-	-	-	-	-	-	-	CAAMDS	2019	NA	other	n	PAEDIATRIC MOYO WARD
this study	42070_1#220	ERS7986033	ERR12058388	A31756	ERP126322	Klebsiella pneumoniae	strong	18	449052	1573296	5235692	yes (24)	ambiguous_bases	ST881	0	0	0	0	-	0	-	0	-	0	-	0	-	0	-	wzi72	KL2	-	-	-	-	-	-	-	-	-	-	-	-	-	-	-	-	-	SHV-27	156D	-	-	-	-	-	ST881	2	68	1	1	10	4	13	-	-	-	-	-	-	-	-	-	-	-	-	-	-	-	-	-	-	-	-	-	-	-	-	-	-	-	-	-	-	-	-	-	-	-	-	-	-	-	A31756	2004	NA	other	n	unknown
this study	42070_1#221	ERS7985870	ERR12058389	CAAM3D	ERP126322	Klebsiella pneumoniae	strong	32	460030	913515	5323147	yes (152)	ambiguous_bases	ST584	0	1	7	11	-	0	-	0	-	0	-	0	-	0	-	wzi9	KL9	aac(3)-IIa.v1^;aac(6')-Ib-cr.v2;strA.v1^;strB.v1	-	-	qnrB1.v2^	-	-	CatB4.v1	-	sul2	-	-	dfrA14.v2*	OXA-1;TEM-1D.v1^	-	CTX-M-15	-	-	SHV-168^	146V	-	-	-	-	-	ST584	4	1	2	1	1	7	4	-	-	-	-	-	-	-	-	-	-	-	-	-	-	-	-	-	-	-	-	-	-	-	-	-	-	-	-	-	-	-	-	-	-	-	-	-	-	-	CAAM3D	2018	NA	ST584	y	PICU/HDU
this study	42070_1#223	ERS7985871	ERR12058391	BHAWCN	ERP126322	Klebsiella pneumoniae	strong	71	286339	505432	5692406	yes (688)	ambiguous_bases	ST15	1	1	9	11	ybt 10; ICEKp4	162	-	0	-	0	-	0	-	0	-	wzi24	KL24 (KL54,KL55)	aac(3)-IId^;aadA^	-	-	-	-	ereA2	-	arr-2	sul1;sul2	tet(A).v1	-	dfrA15.v2;dfrA5	TEM-1D.v1^	-	CTX-M-15	-	-	SHV-28.v1^	-	-	-	GyrA-83F;GyrA-87A;ParC-80I	-	-	ST15	1	1	1	1	1	1	1	47	12	4	3	3	35	50	3	10	23	2	-	-	-	-	-	-	-	-	-	-	-	-	-	-	-	-	-	-	-	-	-	-	-	-	-	-	-	-	BHAWCN	2018	NA	ST15	n	3B MALE MEDICAL WARD
this study	42070_1#224	ERS7986038	ERR12058392	A35796	ERP126322	Klebsiella pneumoniae	strong	20	1098292	1694721	5108114	yes (335)	ambiguous_bases	ST587	0	0	0	0	-	0	-	0	-	0	-	0	-	0	-	wzi27	KL27	-	-	-	-	-	-	-	-	-	-	-	-	-	-	-	-	-	SHV-1^	-	-	-	-	-	fosA7*?-0%	ST587	2	5	2	52	1	1	7	-	-	-	-	-	-	-	-	-	-	-	-	-	-	-	-	-	-	-	-	-	-	-	-	-	-	-	-	-	-	-	-	-	-	-	-	-	-	-	A35796	2005	NA	other	n	unknown
this study	42070_1#225	ERS7985693	ERR12058393	CAAF8E	ERP126322	Klebsiella pneumoniae	strong	47	356802	911791	5570581	yes (441)	ambiguous_bases	ST48	1	1	9	15	ybt 14; ICEKp5	135-4LV	-	0	-	0	-	0	-	0	-	wzi62	KL62	aac(3)-IIa.v1^;aac(6')-Ib-cr.v2;aadA2^;strA.v1^;strB.v1	-	-	-	-	mphA	CatB4.v1;catA1^	-	sul1;sul2^	tet(A).v1	-	dfrA12	OXA-1;TEM-1D.v1^	-	CTX-M-15	-	-	SHV-1^	-	-	-	GyrA-83Y	-	-	ST48	2	5	2	2	7	1	10	4	4	5	4	1	27	251*	95	4	134	2	-	-	-	-	-	-	-	-	-	-	-	-	-	-	-	-	-	-	-	-	-	-	-	-	-	-	-	-	CAAF8E	2018	NA	ST48	n	PAEDIATRIC SURGICAL WARD
this study	42070_1#226	ERS7985770	ERR12058394	BKQMHL	ERP126322	Klebsiella pneumoniae	strong	87	363379	637257	5803997	yes (1684)	ambiguous_bases	ST14	0	1	6	9	-	0	-	0	-	0	-	0	-	0	-	wzi2	KL2 (KL30)	aac(3)-IId^;aadA1.v1^	-	-	-	-	-	catA1^;catII.2*	-	sul1;sul2	-	-	dfrA1.v2	TEM-1D.v1^	-	CTX-M-15	-	-	SHV-28.v1^	-	-	-	-	-	-	ST14	1	6	1	1	1	1	1	-	-	-	-	-	-	-	-	-	-	-	-	-	-	-	-	-	-	-	-	-	-	-	-	-	-	-	-	-	-	-	-	-	-	-	-	-	-	-	BKQMHL	2015	NA	ST14	y	CHATINKHA NURSERY
this study	42070_1#227	ERS7985692	ERR12058395	BHBCG0	ERP126322	Klebsiella pneumoniae	strong	56	241866	753657	5676618	yes (169)	ambiguous_bases	ST39	1	1	7	11	ybt 16; ICEKp12	294	-	0	-	0	-	0	-	0	-	wzi2	KL2 (KL30)	aac(3)-IIa.v1^;aac(6')-Ib-cr.v2;strA.v1^;strB.v1	-	-	-	-	-	CatB4.v1	-	sul2	tet(A).v1	-	dfrA14.v2*	OXA-1;TEM-1D.v1^	-	CTX-M-15	-	-	SHV-11.v1^	35Q	-	-	-	-	-	ST39	2	1	2	4	9	1	14	6	15	5	4	11	286	304	2	11	4	2	-	-	-	-	-	-	-	-	-	-	-	-	-	-	-	-	-	-	-	-	-	-	25*	-	-	-	-	-	BHBCG0	2018	NA	ST39	y	CHATINKHA NURSERY
this study	42070_1#228	ERS7985771	ERR12058396	BKR79M	ERP126322	Klebsiella pneumoniae	strong	98	272334	764517	5804603	yes (1356)	ambiguous_bases	ST14	0	1	6	9	-	0	-	0	-	0	-	0	-	0	-	wzi2	KL2 (KL30)	aac(3)-IId^;aadA1.v1^	-	-	-	-	-	catA1^;catII.2*	-	sul1;sul2	-	-	dfrA1.v2	TEM-1D.v1^	-	CTX-M-15	-	-	SHV-28.v1^	-	-	-	-	-	-	ST14	1	6	1	1	1	1	1	-	-	-	-	-	-	-	-	-	-	-	-	-	-	-	-	-	-	-	-	-	-	-	-	-	-	-	-	-	-	-	-	-	-	-	-	-	-	-	BKR79M	2015	NA	ST14	y	PAEDIATRIC NURSERY
this study	42070_1#22	ERS7985982	ERR12058202	CAAIKL	ERP126322	Klebsiella pneumoniae	strong	92	285472	731556	5690745	yes (975)	ambiguous_bases	ST35	0	1	7	11	-	0	-	0	-	0	-	0	-	0	-	wzi85	KL30	aac(3)-IId^;aph3-Ia.v1^;strA.v1^;strB.v1	-	-	-	-	mphA	catII.2*	-	sul2*?	-	-	dfrA14.v2*;dfrA30*	TEM-1D.v1^	-	CTX-M-15	-	-	SHV-33*	-	-	-	-	-	-	ST35	2	1	2	1	10	1	19	-	-	-	-	-	-	-	-	-	-	-	-	-	-	-	-	-	-	-	-	-	-	-	-	-	-	-	-	-	-	-	-	-	-	-	-	-	-	-	CAAIKL	2018	NA	ST35	y	CHATINKHA NURSERY
this study	42070_1#230	ERS7985773	ERR12058398	BKQMEF	ERP126322	Klebsiella pneumoniae	strong	107	241337	629990	5801838	yes (1210)	ambiguous_bases	ST14	0	1	6	9	-	0	-	0	-	0	-	0	-	0	-	wzi2	KL2 (KL30)	aac(3)-IId^;aadA1.v1^	-	-	-	-	-	catA1^;catII.2*	-	sul1;sul2	-	-	dfrA1.v2	TEM-1D.v1^	-	CTX-M-15	-	-	SHV-28.v1^	-	-	-	-	-	-	ST14	1	6	1	1	1	1	1	-	-	-	-	-	-	-	-	-	-	-	-	-	-	-	-	-	-	-	-	-	-	-	-	-	-	-	-	-	-	-	-	-	-	-	-	-	-	-	BKQMEF	2015	NA	ST14	y	CHATINKHA NURSERY
this study	42070_1#231	ERS7985697	ERR12058399	BKRFVE	ERP126322	Klebsiella pneumoniae	strong	53	334915	703498	5727485	yes (291)	ambiguous_bases	ST39	1	1	7	11	ybt 16; ICEKp12	294	-	0	-	0	-	0	-	0	-	wzi2	KL2 (KL30)	aac(3)-IIa.v1^;aac(6')-Ib-cr.v2;strA.v1^;strB.v1	-	-	-	-	-	CatB4.v1	-	sul2	tet(A).v1	-	dfrA14.v2*	OXA-1;TEM-1D.v1^	-	CTX-M-15	-	-	SHV-11.v1^	35Q	-	-	-	-	-	ST39	2	1	2	4	9	1	14	6	15	5	4	11	286	304	2	11	4	2	-	-	-	-	-	-	-	-	-	-	-	-	-	-	-	-	-	-	-	-	-	-	25*	-	-	-	-	-	BKRFVE	2018	NA	ST39	y	CHATINKHA NURSERY
this study	42070_1#232	ERS7985772	ERR12058400	BHACP0	ERP126322	Klebsiella pneumoniae	strong	55	330776	636377	5533501	yes (1251)	ambiguous_bases	ST967	0	1	8	13	-	0	-	0	-	0	-	0	-	0	-	wzi81	KL81 (KL120)	aac(3)-IIa.v1;aac(6')-Ib-cr.v2;aadA16*;strA.v1*;strB.v1*	-	-	qnrB6^	-	-	-	arr-3	sul1;sul2	tet(D)	-	dfrA27	TEM-1D.v1^	-	CTX-M-15	-	-	SHV-27	156D	-	-	-	sul1?-89%	-	ST967	2	1	19	4	9	4	34	-	-	-	-	-	-	-	-	-	-	-	-	-	-	-	-	-	-	-	-	-	-	-	-	-	-	-	-	-	-	-	-	-	-	-	-	-	-	-	BHACP0	2015	NA	other	n	4A FEMALE MEDICAL WARD
this study	42070_1#233	ERS7985698	ERR12058401	BHASSU	ERP126322	Klebsiella pneumoniae	strong	39	355242	776243	5527543	yes (1383)	ambiguous_bases	ST14	0	0	4	6	-	0	-	0	-	0	-	0	-	0	-	wzi2	KL2 (KL30)	strA.v1^;strB.v1	-	-	-	-	-	-	-	sul1;sul2*	tet(D)	-	dfrA7	-	-	-	-	-	SHV-28.v1^	-	-	-	-	-	-	ST14	1	6	1	1	1	1	1	-	-	-	-	-	-	-	-	-	-	-	-	-	-	-	-	-	-	-	-	-	-	-	-	-	-	-	-	-	-	-	-	-	-	-	-	-	-	-	BHASSU	2018	NA	ST14	n	unknown
this study	42070_1#234	ERS7985775	ERR12058402	BHABFE	ERP126322	Klebsiella pneumoniae	strong	62	359964	1023247	5498328	yes (1512)	ambiguous_bases	ST17	1	1	9	16	ybt 14; ICEKp5	145	-	0	-	0	-	0	-	0	-	wzi141	KL25	aac(3)-IIa.v1;aac(6')-Ib-cr.v2;aadA^;strA.v1;strB.v1*	-	-	qnrB6^	-	-	catII.2*	arr-3	sul1;sul1;sul2	tet(A).v1	-	dfrA15.v2;dfrA27	TEM-1D.v1^	-	CTX-M-15	-	-	SHV-11.v1^	35Q	-	-	-	-	-	ST17	2	1	1	1	4	4	4	4	4	5	4	1	8	47	2	4	4	2	-	-	-	-	-	-	-	-	-	-	-	-	-	-	-	-	-	-	-	-	-	-	-	-	-	-	-	-	BHABFE	2015	NA	ST17	n	unknown
this study	42070_1#235	ERS7985699	ERR12058403	CAAEDN	ERP126322	Klebsiella pneumoniae	strong	37	384847	982106	5527137	yes (304)	ambiguous_bases	ST307	0	1	8	12	-	0	-	0	-	0	-	0	-	0	-	wzi173	KL102 (KL149,KL155)	aac(3)-IIa.v1^;aac(6')-Ib-cr.v2;strA.v1^;strB.v1	-	-	qnrB1.v2^	-	-	CatB4.v1	-	sul2	tet(A).v1	-	dfrA14.v2*	OXA-1;TEM-1D.v1^	-	CTX-M-15	-	-	SHV-28.v1^	-	-	-	GyrA-83I;ParC-80I	-	-	ST307	4	1	2	52	1	1	7	-	-	-	-	-	-	-	-	-	-	-	-	-	-	-	-	-	-	-	-	-	-	-	-	-	-	-	-	-	-	-	-	-	-	-	-	-	-	-	CAAEDN	2018	NA	ST307	y	CHATINKHA NURSERY
this study	42070_1#236	ERS7985774	ERR12058404	BKQM9T	ERP126322	Klebsiella pneumoniae	strong	79	367361	658409	5797909	yes (1531)	ambiguous_bases	ST14	0	1	5	5	-	0	-	0	-	0	-	0	-	0	-	wzi2	KL2 (KL30)	aac(3)-IId^	-	-	-	-	-	catA1^	-	sul2	-	-	-	TEM-1D.v1^	-	CTX-M-15	-	-	SHV-28.v1^	-	-	-	-	-	-	ST14	1	6	1	1	1	1	1	-	-	-	-	-	-	-	-	-	-	-	-	-	-	-	-	-	-	-	-	-	-	-	-	-	-	-	-	-	-	-	-	-	-	-	-	-	-	-	BKQM9T	2015	NA	ST14	y	PAEDIATRIC NURSERY
this study	42070_1#237	ERS7985700	ERR12058405	BKRFHV	ERP126322	Klebsiella pneumoniae	strong	74	372034	861318	5621404	yes (1746)	ambiguous_bases	ST2665	1	1	5	8	ybt 9; ICEKp3	178-2LV	-	0	-	0	-	0	-	0	-	wzi173	KL102 (KL149,KL155)	aac(3)-IId^;strB.v1	-	-	-	-	-	-	-	sul1;sul2	-	-	dfrA30*;dfrA7	TEM-1D.v1^	-	CTX-M-15	-	-	SHV-1^	-	-	-	-	strA.v1?-0%	-	ST2665	2	1	145	1	1	1	6	5	11	6	5	1	16*	65	9	5	5	11	-	-	-	-	-	-	-	-	-	-	-	-	-	-	-	-	-	-	-	-	-	-	-	-	-	-	-	-	BKRFHV	2018	NA	other	y	CHATINKHA NURSERY
this study	42070_1#238	ERS7985776	ERR12058406	BKQM79	ERP126322	Klebsiella pneumoniae	strong	40	466348	1057748	5778847	yes (715)	ambiguous_bases	ST14	0	1	8	15	-	0	-	0	-	0	-	0	-	0	-	wzi2	KL2 (KL30)	aac(3)-IIa.v1;aac(6')-Ib-cr.v2;aadA^;strA.v1^;strB.v1	-	-	qnrB1.v2^	-	-	CatB4.v1	-	sul1^;sul2	tet(A).v1	-	dfrA14.v2*;dfrA15.v2	OXA-1;TEM-1D.v1^	-	CTX-M-15	-	-	SHV-28.v1^	-	-	-	-	-	-	ST14	1	6	1	1	1	1	1	-	-	-	-	-	-	-	-	-	-	-	-	-	-	-	-	-	-	-	-	-	-	-	-	-	-	-	-	-	-	-	-	-	-	-	-	-	-	-	BKQM79	2015	NA	ST14	n	BURNS UNITS
this study	42070_1#239	ERS7985701	ERR12058407	BHASWD	ERP126322	Klebsiella pneumoniae	strong	64	374492	1184802	5856056	yes (417)	ambiguous_bases	ST307	1	1	9	20	ybt 9; ICEKp3	187	-	0	-	0	-	0	-	0	-	wzi173	KL102 (KL149,KL155)	aac(3)-IIa.v1^;aac(3)-IId^;aac(6')-Ib-cr.v2;aadA2^;aph3-Ia.v1^;strA.v1^;strB.v1	-	-	qnrB1.v2^	-	mphA	CatB4.v1;catII.2*	-	sul1;sul2	tet(A).v1;tet(B).v2*	-	dfrA12;dfrA14.v2*	OXA-1;TEM-1D.v1^	-	CTX-M-15	-	-	SHV-28.v1^	-	-	-	GyrA-83I;ParC-80I	-	-	ST307	4	1	2	52	1	1	7	5	11	6	5	1	25	282	9	5	5	11	-	-	-	-	-	-	-	-	-	-	-	-	-	-	-	-	-	-	-	-	-	-	-	-	-	-	-	-	BHASWD	2018	NA	ST307	n	3B MALE MEDICAL WARD
this study	42070_1#240	ERS7985777	ERR12058408	BKR6JA	ERP126322	Klebsiella pneumoniae	strong	43	365245	1058619	5780290	yes (1221)	ambiguous_bases	ST14	0	1	8	15	-	0	-	0	-	0	-	0	-	0	-	wzi2	KL2 (KL30)	aac(3)-IIa.v1;aac(6')-Ib-cr.v2;aadA^;strA.v1^;strB.v1	-	-	qnrB1.v2^	-	-	CatB4.v1	-	sul1^;sul2	tet(A).v1	-	dfrA14.v2*;dfrA15.v2	OXA-1;TEM-1D.v1^	-	CTX-M-15	-	-	SHV-28.v1^	-	-	-	-	-	-	ST14	1	6	1	1	1	1	1	-	-	-	-	-	-	-	-	-	-	-	-	-	-	-	-	-	-	-	-	-	-	-	-	-	-	-	-	-	-	-	-	-	-	-	-	-	-	-	BKR6JA	2015	NA	ST14	n	PAEDIATRIC ONCOLOGY
this study	42070_1#241	ERS7985872	ERR12058409	CAALMC	ERP126322	Klebsiella pneumoniae	strong	63	293256	589155	5592850	yes (1799)	ambiguous_bases	ST607	1	1	8	12	ybt 14; ICEKp5	135-3LV	-	0	-	0	-	0	-	0	-	wzi133	KL25	aac(3)-IIa.v1;aac(6')-Ib-cr.v2;aadA16*;strB.v1*	-	-	qnrB6^	-	-	catII.2*	arr-3	sul1;sul2	-	-	dfrA27	TEM-1D.v1^	-	CTX-M-15	-	-	SHV-1^	-	-	-	-	strA.v1?-0%;sul1?-89%	-	ST607	2	1	2	80	10	1	155	4	4	5	4	1	27	251	95	4	4	2	-	-	-	-	-	-	-	-	-	-	-	-	-	-	-	-	-	-	-	-	-	-	-	-	-	-	-	-	CAALMC	2018	NA	ST607	y	PAEDIATRIC NURSERY
this study	42070_1#243	ERS7985873	ERR12058410	CAALM5	ERP126322	Klebsiella pneumoniae	strong	36	424594	1374742	5320647	yes (681)	ambiguous_bases	ST584	0	1	7	11	-	0	-	0	-	0	-	0	-	0	-	wzi9	KL9	aac(3)-IIa.v1^;aac(6')-Ib-cr.v2;strA.v1^;strB.v1	-	-	qnrB1.v2^	-	-	CatB4.v1	-	sul2	-	-	dfrA14.v2*	OXA-1;TEM-1D.v1^	-	CTX-M-15	-	-	SHV-168^	146V	-	-	-	-	-	ST584	4	1	2	1	1	7	4	-	-	-	-	-	-	-	-	-	-	-	-	-	-	-	-	-	-	-	-	-	-	-	-	-	-	-	-	-	-	-	-	-	-	-	-	-	-	-	CAALM5	2018	NA	ST584	y	PICU/HDU
this study	42070_1#247	ERS7985875	ERR12058413	CAALLX	ERP126322	Klebsiella pneumoniae	strong	31	465097	1124231	5321403	yes (301)	ambiguous_bases	ST584	0	1	7	11	-	0	-	0	-	0	-	0	-	0	-	wzi9	KL9	aac(3)-IIa.v1^;aac(6')-Ib-cr.v2;strA.v1^;strB.v1	-	-	qnrB1.v2^	-	-	CatB4.v1	-	sul2	-	-	dfrA14.v2*	OXA-1;TEM-1D.v1^	-	CTX-M-15	-	-	SHV-168^	146V	-	-	-	-	-	ST584	4	1	2	1	1	7	4	-	-	-	-	-	-	-	-	-	-	-	-	-	-	-	-	-	-	-	-	-	-	-	-	-	-	-	-	-	-	-	-	-	-	-	-	-	-	-	CAALLX	2018	NA	ST584	y	PICU/HDU
this study	42070_1#249	ERS7985876	ERR12058414	CAAL5I	ERP126322	Klebsiella pneumoniae	strong	31	465097	913385	5319622	yes (624)	ambiguous_bases	ST584	0	1	7	11	-	0	-	0	-	0	-	0	-	0	-	wzi9	KL9	aac(3)-IIa.v1^;aac(6')-Ib-cr.v2;strA.v1^;strB.v1	-	-	qnrB1.v2^	-	-	CatB4.v1	-	sul2	-	-	dfrA14.v2*	OXA-1;TEM-1D.v1^	-	CTX-M-15	-	-	SHV-168^	146V	-	-	-	-	-	ST584	4	1	2	1	1	7	4	-	-	-	-	-	-	-	-	-	-	-	-	-	-	-	-	-	-	-	-	-	-	-	-	-	-	-	-	-	-	-	-	-	-	-	-	-	-	-	CAAL5I	2018	NA	ST584	n	PAEDIATRIC SURGICAL WARD
this study	42070_1#24	ERS7985983	ERR12058204	BKRI29	ERP126322	Klebsiella pneumoniae	strong	58	467325	873733	5591553	yes (586)	ambiguous_bases	ST14	1	1	8	16	ybt 9; ICEKp3	183-2LV	-	0	-	0	-	0	-	0	-	wzi2	KL2 (KL30)	aac(3)-IIa.v1^;aac(6')-Ib-cr.v2;aadA*;strA.v1^;strB.v1	-	-	qnrB1.v2^	-	-	CatB4.v1;catII.2*;cmlA5	arr-2	sul2	-	-	dfrA14.v2*	OXA-1;OXA-10;TEM-1D.v1^	-	CTX-M-15	-	-	SHV-28.v1^	-	-	-	-	-	-	ST14	1	6	1	1	1	1	1	5	11	6*	5	1	25	37	9	78	5	11	-	-	-	-	-	-	-	-	-	-	-	-	-	-	-	-	-	-	-	-	-	-	-	-	-	-	-	-	BKRI29	2018	NA	ST14	n	PICU/HDU
this study	42070_1#251	ERS7985877	ERR12058415	CAAL2A	ERP126322	Klebsiella pneumoniae	strong	129	450218	899225	5630531	yes (559)	ambiguous_bases	ST14	1	1	8	16	ybt 9; ICEKp3	183-2LV	-	0	-	0	-	0	-	0	-	wzi2	KL2 (KL30)	aac(3)-IIa.v1^;aac(6')-Ib-cr.v2;aadA*;strA.v1^;strB.v1	-	-	qnrB1.v2^	-	-	CatB4.v1;catII.2*;cmlA5	arr-2	sul2	-	-	dfrA14.v2*	OXA-1;OXA-10;TEM-1D.v1^	-	CTX-M-15	-	-	SHV-28.v1^	-	-	-	-	-	-	ST14	1	6	1	1	1	1	1	5	11	6*	5	1	25	37	9	78	5	11	-	-	-	-	-	-	-	-	-	-	-	-	-	-	-	-	-	-	-	-	-	-	-	-	-	-	-	-	CAAL2A	2018	NA	ST14	n	PAEDIATRIC SURGICAL WARD
this study	42070_1#253	ERS7985878	ERR12058416	CAAL29	ERP126322	Klebsiella pneumoniae	strong	55	380111	848911	5528562	yes (514)	ambiguous_bases	ST101	0	1	6	7	-	0	-	0	-	0	-	0	-	0	-	-	-	aac(3)-IId^	-	-	-	-	-	-	-	sul2	tet(D)	-	dfrA30*;dfrA8	TEM-1D.v1^	-	CTX-M-15	-	-	SHV-1^	-	-	-	-	-	-	ST101	2	6	1	5	4	1	6	-	-	-	-	-	-	-	-	-	-	-	-	-	-	-	-	-	-	-	-	-	-	-	-	-	-	-	-	-	-	-	-	-	-	-	-	-	-	-	CAAL29	2018	NA	ST101	y	CHATINKHA NURSERY
this study	42070_1#255	ERS7985879	ERR12058417	CAAL19	ERP126322	Klebsiella pneumoniae	strong	34	424594	913402	5323206	yes (149)	ambiguous_bases	ST584	0	1	7	11	-	0	-	0	-	0	-	0	-	0	-	wzi9	KL9	aac(3)-IIa.v1^;aac(6')-Ib-cr.v2;strA.v1^;strB.v1	-	-	qnrB1.v2^	-	-	CatB4.v1	-	sul2	-	-	dfrA14.v2*	OXA-1;TEM-1D.v1^	-	CTX-M-15	-	-	SHV-168^	146V	-	-	-	-	-	ST584	4	1	2	1	1	7	4	-	-	-	-	-	-	-	-	-	-	-	-	-	-	-	-	-	-	-	-	-	-	-	-	-	-	-	-	-	-	-	-	-	-	-	-	-	-	-	CAAL19	2018	NA	ST584	n	PICU/HDU
this study	42070_1#256	ERS7986043	ERR12058418	17845	ERP126322	Klebsiella pneumoniae	strong	80	420920	532269	5784132	yes (1290)	ambiguous_bases	ST39	1	1	7	10	ybt 14; ICEKp5	327-1LV	-	0	-	0	-	0	-	0	-	wzi2	KL2 (KL30)	aac(3)-IId^;aadA2^	-	-	-	-	-	catII.2*	-	sul1;sul2	tet(D)	-	dfrA12;dfrA30*	TEM-1D.v1^	-	CTX-M-15	-	-	SHV-1^	-	-	-	-	-	-	ST39	2	1	2	4	9	1	14	4	4	31	4	1	114	25	2	4*	4	2	-	-	-	-	-	-	-	-	-	-	-	-	-	-	-	-	-	-	-	-	-	-	-	-	-	-	-	-	17845	2008	NA	ST39	n	unknown
this study	42070_1#257	ERS7985703	ERR12058419	CAACA1	ERP126322	Klebsiella pneumoniae	strong	46	406449	1197099	5460899	yes (446)	ambiguous_bases	ST256	0	0	0	0	-	0	-	0	-	0	-	0	-	0	-	wzi209	KL47	-	-	-	-	-	-	-	-	-	-	-	-	-	-	-	-	-	SHV-11.v1^	35Q	-	-	-	-	-	ST256	2	1	2	1	13	1	16	-	-	-	-	-	-	-	-	-	-	-	-	-	-	-	-	-	-	-	-	-	-	-	-	-	-	-	-	-	-	-	-	-	-	-	-	-	-	-	CAACA1	2018	NA	other	n	PAEDIATRIC NURSERY
this study	42070_1#258	ERS7985778	ERR12058420	BHAC9M	ERP126322	Klebsiella pneumoniae	strong	59	328322	1156536	5618038	yes (1042)	ambiguous_bases	ST1552	0	1	8	12	-	0	-	0	-	0	-	0	-	0	-	wzi119	KL24	aadA1.v1^;strA.v1^;strB.v1	-	-	qnrB1.v2^	-	-	catA1^	-	sul1;sul2	tet(A).v1	-	dfrA1.v2;dfrA14.v2*	TEM-1D.v1^	-	CTX-M-15	-	-	SHV-11.v1^	35Q	-	-	-	-	-	ST1552	2	1	2	1	3	25	2	-	-	-	-	-	-	-	-	-	-	-	-	-	-	-	-	-	-	-	-	-	-	-	-	-	-	-	-	-	-	-	-	-	-	-	-	-	-	-	BHAC9M	2015	NA	ST1552	n	INTENSIVE CARE UNIT
this study	42070_1#259	ERS7985702	ERR12058421	CAACCD	ERP126322	Klebsiella pneumoniae	strong	30	511138	1436314	5461486	yes (523)	ambiguous_bases	ST256	0	0	0	0	-	0	-	0	-	0	-	0	-	0	-	wzi209	KL47	-	-	-	-	-	-	-	-	-	-	-	-	-	-	-	-	-	SHV-11.v1^	35Q	-	-	-	-	-	ST256	2	1	2	1	13	1	16	-	-	-	-	-	-	-	-	-	-	-	-	-	-	-	-	-	-	-	-	-	-	-	-	-	-	-	-	-	-	-	-	-	-	-	-	-	-	-	CAACCD	2018	NA	other	y	PAEDIATRIC SURGICAL WARD
this study	42070_1#25	ERS7985816	ERR12058205	CAALWZ	ERP126322	Klebsiella pneumoniae	strong	79	376556	792297	5436924	yes (1301)	ambiguous_bases	ST584	0	1	7	11	-	0	-	0	-	0	-	0	-	0	-	wzi9	KL9	aac(3)-IIa.v1^;aac(6')-Ib-cr.v2;strA.v1^;strB.v1	-	-	qnrB1.v2^	-	-	CatB4.v1	-	sul2	-	-	dfrA14.v2*	OXA-1;TEM-1D.v1^	-	CTX-M-15	-	-	SHV-168^	146V	-	-	-	-	-	ST584	4	1	2	1	1	7	4	-	-	-	-	-	-	-	-	-	-	-	-	-	-	-	-	-	-	-	-	-	-	-	-	-	-	-	-	-	-	-	-	-	-	-	-	-	-	-	CAALWZ	2019	NA	ST584	n	PAEDIATRIC SPECIAL CARE WARD
this study	42070_1#260	ERS7985779	ERR12058422	BHACEE	ERP126322	Klebsiella pneumoniae	strong	39	347287	602804	5444860	yes (219)	ambiguous_bases	ST25	3	0	0	0	-	0	-	0	iuc 1	5	iro 1	1-1LV	rmp 1; KpVP-1	26	rmpA2_6*-47%	wzi72	KL2	-	-	-	-	-	-	-	-	-	-	-	-	-	-	-	-	-	SHV-11.v1^	35Q	-	-	-	-	-	ST25	2	1	1	1	10	4	13	-	-	-	-	-	-	-	-	-	-	-	-	-	-	-	-	-	-	-	-	-	-	-	-	-	-	1	1	1	1	10	1	1	1*	1	2	2	2	-	BHACEE	2015	NA	ST25	n	3B MALE MEDICAL WARD
this study	42070_1#261	ERS7985704	ERR12058423	CEE118	ERP126322	Klebsiella pneumoniae	strong	40	358718	760971	5647655	yes (717)	ambiguous_bases	ST86	4	1	5	5	ybt 9; ICEKp3 (truncated)	202-1LV	-	0	iuc 1	1	iro 1	1	rmp 1; KpVP-1	26	rmpA2_9*-48%	wzi2	KL2 (KL30)	aac(3)-IId^	-	-	-	-	-	-	-	sul2	-	-	dfrA30*	TEM-1D.v1^	-	CTX-M-15	-	-	SHV-1^	-	-	-	-	-	-	ST86	9	4	2	1	1	1	27	5	19	26	5	1	79*-85%	53	9	5	5	21	-	-	-	-	-	-	-	-	-	-	-	-	-	-	-	1	1	1	1	1	1	1	1	1	2	2	2	-	CEE118	2018	NA	ST86	n	unknown
this study	42070_1#262	ERS7985780	ERR12058424	BHB5UI	ERP126322	Klebsiella pneumoniae	strong	57	272110	1022336	5774821	yes (1028)	ambiguous_bases	ST14	0	1	8	15	-	0	-	0	-	0	-	0	-	0	-	wzi2	KL2 (KL30)	aac(3)-IIa.v1;aac(6')-Ib-cr.v2;aadA^;strA.v1^;strB.v1	-	-	qnrB1.v2^	-	-	CatB4.v1	-	sul1^;sul2	tet(A).v1	-	dfrA14.v2*;dfrA15.v2	OXA-1;TEM-1D.v1^	-	CTX-M-15	-	-	SHV-28.v1^	-	-	-	-	-	-	ST14	1	6	1	1	1	1	1	-	-	-	-	-	-	-	-	-	-	-	-	-	-	-	-	-	-	-	-	-	-	-	-	-	-	-	-	-	-	-	-	-	-	-	-	-	-	-	BHB5UI	NA	NA	ST14	n	unknown
this study	42070_1#263	ERS7985706	ERR12058425	CAAC5A	ERP126322	Klebsiella pneumoniae	strong	64	367621	631777	5655378	yes (1309)	ambiguous_bases	ST15	0	1	9	16	-	0	-	0	-	0	-	0	-	0	-	wzi93	KL112	aac(3)-IIa.v1^;aac(6')-Ib-cr.v2*;aadA*	-	-	qnrS1	-	mphA	CatB4.v1;catII.2*;cmlA5	arr-2	sul2	-	-	dfrA14.v2*	LAP-2;OXA-1;OXA-10;TEM-1D.v1^	-	CTX-M-15	-	-	SHV-28.v1^	-	-	-	-	OXA-9.v1*-42%	-	ST15	1	1	1	1	1	1	1	-	-	-	-	-	-	-	-	-	-	-	-	-	-	-	-	-	-	-	-	-	-	-	-	-	-	-	-	-	-	-	-	-	-	-	-	-	-	-	CAAC5A	2018	NA	ST15	y	CHATINKHA NURSERY
this study	42070_1#267	ERS7985708	ERR12058427	BHASMP	ERP126322	Klebsiella pneumoniae	strong	42	295555	554048	5497776	yes (436)	ambiguous_bases	ST15	1	0	3	3	ybt 10; ICEKp4	17	-	0	-	0	-	0	-	0	-	wzi93	KL112	-	-	-	qnrB1.v2^	-	-	-	-	-	tet(A).v1	-	dfrA14.v2*	-	-	-	-	-	SHV-28.v1^	-	-	-	GyrA-83F;GyrA-87A;ParC-80I	-	-	ST15	1	1	1	1	1	1	1	15	3	4	3	3	7	28	3	3	3	3	-	-	-	-	-	-	-	-	-	-	-	-	-	-	-	-	-	-	-	-	-	-	-	-	-	-	-	-	BHASMP	2018	NA	ST15	n	4A FEMALE MEDICAL WARD
this study	42070_1#268	ERS7985783	ERR12058428	BHABYX	ERP126322	Klebsiella pneumoniae	strong	70	280254	587992	5509874	yes (430)	ambiguous_bases	ST110	0	0	5	7	-	0	-	0	-	0	-	0	-	0	-	-	-	strA.v1;strB.v1	-	-	-	-	-	-	-	sul1;sul2	tet(D)	-	dfrA5	TEM-1D.v1^	-	-	-	-	SHV-1	-	-	-	-	-	-	ST110	2	6	1	3	8	1	44	-	-	-	-	-	-	-	-	-	-	-	-	-	-	-	-	-	-	-	-	-	-	-	-	-	-	-	-	-	-	-	-	-	-	-	-	-	-	-	BHABYX	2015	NA	other	n	3B MALE MEDICAL WARD
this study	42070_1#269	ERS7985707	ERR12058429	CAAC41	ERP126322	Klebsiella pneumoniae	strong	55	399263	643900	5482651	yes (68)	ambiguous_bases	ST101	0	1	6	8	-	0	-	0	-	0	-	0	-	0	-	wzi137	KL17	aac(3)-IId^;strA.v1*;strB.v1*	-	-	qnrS1	-	-	-	-	sul2	-	-	dfrA14.v2*	TEM-1D.v1^	-	CTX-M-15	-	-	SHV-1^	-	-	-	-	-	-	ST101	2	6	1	5	4	1	6	-	-	-	-	-	-	-	-	-	-	-	-	-	-	-	-	-	-	-	-	-	-	-	-	-	-	-	-	-	-	-	-	-	-	-	-	-	-	-	CAAC41	2018	NA	ST101	n	PAEDIATRIC SPECIAL CARE WARD
this study	42070_1#271	ERS7985709	ERR12058431	CAAC2Q	ERP126322	Klebsiella pneumoniae	strong	64	313142	552005	5619183	yes (71)	ambiguous_bases	ST25	0	1	7	14	-	0	-	0	-	0	-	0	-	0	-	wzi72	KL2	aac(3)-IIa.v1^;aac(6')-Ib-cr.v2;strA.v1^;strB.v1	-	-	qnrS1	-	-	CatB4.v1;catA1*	-	sul1;sul2	-	-	dfrA14.v2*;dfrA15.v2	LAP-2;TEM-1D.v1^	-	CTX-M-15	-	-	SHV-11.v1^	35Q	-	-	-	OXA-1*-31%	-	ST25	2	1	1	1	10	4	13	-	-	-	-	-	-	-	-	-	-	-	-	-	-	-	-	-	-	-	-	-	-	-	-	-	-	-	-	-	-	-	-	-	-	-	-	-	-	-	CAAC2Q	2018	NA	ST25	y	CHATINKHA NURSERY
this study	42070_1#272	ERS7985785	ERR12058432	BHAAZ4	ERP126322	Klebsiella pneumoniae	strong	31	519773	745004	5325213	yes (165)	ambiguous_bases	ST29	1	1	8	12	ybt 14; ICEKp5	151-1LV	-	0	-	0	-	0	-	0	-	wzi19	KL19	aac(3)-IIa.v1^;aac(6')-Ib-cr.v2;strA.v1^;strB.v1	-	-	qnrB1.v2^	-	-	CatB4.v1	-	sul2	tet(A).v1	-	dfrA14.v2*	OXA-1;TEM-1D.v1^	-	CTX-M-15	-	-	SHV-187	-	-	-	-	-	-	ST29	2	3	2	2	6	4	4	4	4	5	4	1	69*	62	2	4	4	20	-	-	-	-	-	-	-	-	-	-	-	-	-	-	-	-	-	-	-	-	-	-	-	-	-	-	-	-	BHAAZ4	2015	NA	ST29	n	INTENSIVE CARE UNIT
this study	42070_1#273	ERS7985880	ERR12058433	BHBDP6	ERP126322	Klebsiella pneumoniae	strong	32	411543	1749036	5615798	yes (265)	ambiguous_bases	ST391	1	1	3	4	ybt 14; ICEKp5	526	-	0	-	0	-	0	-	0	-	wzi554	KL?	-	-	-	-	-	mphA	-	-	-	-	-	dfrA14.v2*;dfrA30*	-	-	CTX-M-15	-	-	SHV-11.v1^	35Q	-	-	-	-	-	ST391	10	5	1	4	6	4	4	6	4	186	167	1	257	250	2	65	4	2	-	-	-	-	-	-	-	-	-	-	-	-	-	-	-	-	-	-	-	-	-	-	-	-	-	-	-	-	BHBDP6	2018	NA	ST391	n	4A FEMALE MEDICAL WARD
this study	42070_1#277	ERS7985882	ERR12058435	BHAWBK	ERP126322	Klebsiella pneumoniae	strong	43	381374	1118150	5592397	yes (340)	ambiguous_bases	ST86	4	1	5	5	ybt 9; ICEKp3 (truncated)	202-1LV	-	0	iuc 1	1	iro 1	1	rmp 1; KpVP-1	26	rmpA2_4*-47%	wzi2	KL2 (KL30)	aac(3)-IId^	-	-	-	-	-	-	-	sul2	-	-	dfrA30*	TEM-1D.v1^	-	CTX-M-15	-	-	SHV-1^	-	-	-	-	-	-	ST86	9	4	2	1	1	1	27	5	19	26	5	1	79*-85%	53	9	5	5	21	-	-	-	-	-	-	-	-	-	-	-	-	-	-	-	1	1	1	1	1	1	1	1	1	2	2	2	-	BHAWBK	2018	NA	ST86	n	3B MALE MEDICAL WARD
this study	42070_1#278	ERS7986047	ERR12058436	D51758+G1224	ERP126322	Klebsiella pneumoniae	strong	75	428864	827508	5518110	yes (918)	ambiguous_bases	ST101	0	1	6	6	-	0	-	0	-	0	-	0	-	0	-	wzi137	KL17	aac(3)-IId^	-	-	-	-	-	catII.2*	-	sul2	-	-	dfrA30*	TEM-1D.v1^	-	CTX-M-15	-	-	SHV-1^	-	-	-	-	-	-	ST101	2	6	1	5	4	1	6	-	-	-	-	-	-	-	-	-	-	-	-	-	-	-	-	-	-	-	-	-	-	-	-	-	-	-	-	-	-	-	-	-	-	-	-	-	-	-	D51758+G1224	NA	NA	ST101	n	unknown
this study	42070_1#279	ERS7985883	ERR12058437	CAAKGJ	ERP126322	Klebsiella variicola subsp. variicola	strong	26	745331	1074216	5694012	yes (674)	ambiguous_bases	ST4880-1LV	0	0	0	0	-	0	-	0	-	0	-	0	-	0	-	wzi251	KL16	-	-	-	-	-	-	-	-	-	-	-	-	-	-	-	-	-	LEN-9	-	-	-	-	-	-	ST4880-1LV	16	24	21	195*	92	40	67	-	-	-	-	-	-	-	-	-	-	-	-	-	-	-	-	-	-	-	-	-	-	-	-	-	-	-	-	-	-	-	-	-	-	-	-	-	-	-	CAAKGJ	2018	NA	other	y	CHATINKHA NURSERY
this study	42070_1#27	ERS7985817	ERR12058206	CAALWI	ERP126322	Klebsiella pneumoniae	strong	31	465097	913385	5320881	yes (411)	ambiguous_bases	ST584	0	1	7	11	-	0	-	0	-	0	-	0	-	0	-	wzi9	KL9	aac(3)-IIa.v1^;aac(6')-Ib-cr.v2;strA.v1^;strB.v1	-	-	qnrB1.v2^	-	-	CatB4.v1	-	sul2	-	-	dfrA14.v2*	OXA-1;TEM-1D.v1^	-	CTX-M-15	-	-	SHV-168^	146V	-	-	-	-	-	ST584	4	1	2	1	1	7	4	-	-	-	-	-	-	-	-	-	-	-	-	-	-	-	-	-	-	-	-	-	-	-	-	-	-	-	-	-	-	-	-	-	-	-	-	-	-	-	CAALWI	2019	NA	ST584	n	PICU/HDU
this study	42070_1#281	ERS7985884	ERR12058438	CAAKN4	ERP126322	Klebsiella pneumoniae	strong	41	531974	771475	5456193	yes (11)	ambiguous_bases	ST307	1	1	8	12	ybt 9; ICEKp3	187	-	0	-	0	-	0	-	0	-	wzi173	KL102 (KL149,KL155)	aac(3)-IIa.v1^;aac(6')-Ib-cr.v2;strA.v1^;strB.v1	-	-	qnrB1.v2^	-	-	CatB4.v1	-	sul2	tet(A).v1	-	dfrA14.v2*	OXA-1;TEM-1D.v1^	-	CTX-M-15	-	-	SHV-28.v1^	-	-	-	GyrA-83I;ParC-80I	-	-	ST307	4	1	2	52	1	1	7	5	11	6	5	1	25	282	9	5	5	11	-	-	-	-	-	-	-	-	-	-	-	-	-	-	-	-	-	-	-	-	-	-	-	-	-	-	-	-	CAAKN4	2018	NA	ST307	y	CHATINKHA NURSERY
this study	42070_1#283	ERS7985885	ERR12058439	CAAK4U	ERP126322	Klebsiella pneumoniae	strong	46	307728	992262	5456960	yes (1)	ambiguous_bases	ST307	1	1	8	12	ybt 9; ICEKp3	187	-	0	-	0	-	0	-	0	-	wzi173	KL102 (KL149,KL155)	aac(3)-IIa.v1^;aac(6')-Ib-cr.v2;strA.v1^;strB.v1	-	-	qnrB1.v2^	-	-	CatB4.v1	-	sul2	tet(A).v1	-	dfrA14.v2*	OXA-1;TEM-1D.v1^	-	CTX-M-15	-	-	SHV-28.v1^	-	-	-	GyrA-83I;ParC-80I	-	-	ST307	4	1	2	52	1	1	7	5	11	6	5	1	25	282	9	5	5	11	-	-	-	-	-	-	-	-	-	-	-	-	-	-	-	-	-	-	-	-	-	-	-	-	-	-	-	-	CAAK4U	2018	NA	ST307	y	PAEDIATRIC NURSERY
this study	42070_1#285	ERS7985886	ERR12058441	BHAW8W	ERP126322	Klebsiella pneumoniae	strong	50	498623	789790	5589303	yes (1222)	ambiguous_bases	ST14	1	0	4	6	ybt 9; ICEKp3	183	-	0	-	0	-	0	-	0	-	wzi2	KL2 (KL30)	strA.v1^;strB.v1	-	-	-	-	-	-	-	sul1;sul2	tet(D)	-	dfrA7	-	-	-	-	-	SHV-28.v1^	-	-	-	-	-	-	ST14	1	6	1	1	1	1	1	5	11	6	5	1	25	37	9	5	5	11	-	-	-	-	-	-	-	-	-	-	-	-	-	-	-	-	-	-	-	-	-	-	-	-	-	-	-	-	BHAW8W	2018	NA	ST14	n	3B MALE MEDICAL WARD
this study	42070_1#286	ERS7986051	ERR12058442	DSS827	ERP126322	Klebsiella pneumoniae	strong	54	461449	747132	5563785	yes (262)	ambiguous_bases	ST101	0	1	6	6	-	0	-	0	-	0	-	0	-	0	-	wzi29	KL106	aac(3)-IId^	-	-	-	-	-	catII.2*	-	sul2	-	-	dfrA30*	TEM-1D.v1^	-	CTX-M-15	-	-	SHV-1^	-	-	-	-	-	-	ST101	2	6	1	5	4	1	6	-	-	-	-	-	-	-	-	-	-	-	-	-	-	-	-	-	-	-	-	-	-	-	-	-	-	-	-	-	-	-	-	-	-	-	-	-	-	-	DSS827	NA	NA	ST101	n	unknown
this study	42070_1#287	ERS7985887	ERR12058443	CAAKM5	ERP126322	Klebsiella pneumoniae	strong	70	263372	839147	5564338	yes (93)	ambiguous_bases	ST20	0	1	5	5	-	0	-	0	-	0	-	0	-	0	-	wzi84	KL28	aac(3)-IId^	-	-	-	-	-	-	-	sul2	-	-	dfrA30*	TEM-1D.v1^	-	CTX-M-15	-	-	SHV-187	-	-	-	-	-	-	ST20	2	3	1	1	4	4	4	-	-	-	-	-	-	-	-	-	-	-	-	-	-	-	-	-	-	-	-	-	-	-	-	-	-	-	-	-	-	-	-	-	-	-	-	-	-	-	CAAKM5	2018	NA	other	y	PICU/HDU
this study	42070_1#288	ERS7986052	ERR12058444	D55958	ERP126322	Klebsiella pneumoniae	strong	54	402140	918763	5495405	yes (77)	ambiguous_bases	ST35	1	1	6	10	ybt 9; ICEKp3	183-1LV	-	0	-	0	-	0	-	0	-	wzi16	KL16 (KL143)	aac(3)-IId^;strB.v1	-	-	-	-	-	CatB4.v1;catII.2*	-	sul2	-	-	dfrA14.v2;dfrA30*	OXA-1;TEM-1D.v1^	-	CTX-M-15	-	-	SHV-33^	-	OmpK35-38%	-	-	-	strA.v1*?-66%;sul2?-50%	ST35	2	1	2	1	10	1	19	5	11	6	5	1	25	37	9	5	5	11*	-	-	-	-	-	-	-	-	-	-	-	-	-	-	-	-	-	-	-	-	-	-	-	-	-	-	-	-	D55958	2010	NA	ST35	n	unknown
this study	42070_1#289	ERS7985713	ERR12058445	CAABRA	ERP126322	Klebsiella pneumoniae	strong	38	442306	1197297	5463245	yes (677)	ambiguous_bases	ST256	0	0	0	0	-	0	-	0	-	0	-	0	-	0	-	wzi209	KL47	-	-	-	-	-	-	-	-	-	-	-	-	-	-	-	-	-	SHV-11.v1^	35Q	-	-	-	-	-	ST256	2	1	2	1	13	1	16	-	-	-	-	-	-	-	-	-	-	-	-	-	-	-	-	-	-	-	-	-	-	-	-	-	-	-	-	-	-	-	-	-	-	-	-	-	-	-	CAABRA	2018	NA	other	n	PAEDIATRIC NURSERY
this study	42070_1#28	ERS7985985	ERR12058207	CAAHKH	ERP126322	Klebsiella pneumoniae	strong	141	330084	732238	5722240	yes (791)	ambiguous_bases	ST35	0	1	7	11	-	0	-	0	-	0	-	0	-	0	-	wzi85	KL30	aac(3)-IId^;aph3-Ia.v1^;strA.v1^;strB.v1	-	-	-	-	mphA	catII.2*	-	sul2*?	-	-	dfrA14.v2*;dfrA30*	TEM-1D.v1^	-	CTX-M-15	-	-	SHV-33*	-	-	-	-	-	-	ST35	2	1	2	1	10	1	19	-	-	-	-	-	-	-	-	-	-	-	-	-	-	-	-	-	-	-	-	-	-	-	-	-	-	-	-	-	-	-	-	-	-	-	-	-	-	-	CAAHKH	2018	NA	ST35	y	CHATINKHA NURSERY
this study	42070_1#290	ERS7985786	ERR12058446	BHAATW	ERP126322	Klebsiella pneumoniae	strong	84	203967	797583	5805692	yes (1230)	ambiguous_bases	ST340	0	1	9	19	-	0	-	0	-	0	-	0	-	0	-	wzi50	KL15 (KL17,KL51,KL52)	aac(3)-IIa.v1;aac(3)-IId^;aac(6')-Ib-cr.v2;aadA*;aadA2	-	-	qnrS1	-	-	CatB4.v1;catII.2*;cmlA5	arr-2	sul1;sul2	tet(B).v2*	-	dfrA14.v2*	LAP-2;OXA-1;OXA-10;TEM-1D.v1^	-	CTX-M-15	-	-	SHV-11.v1	35Q	-	-	GyrA-83I;ParC-80I	-	-	ST340	3	3	1	1	1	1	18	-	-	-	-	-	-	-	-	-	-	-	-	-	-	-	-	-	-	-	-	-	-	-	-	-	-	-	-	-	-	-	-	-	-	-	-	-	-	-	BHAATW	2015	NA	ST340	n	3B MALE MEDICAL WARD
this study	42070_1#292	ERS7985787	ERR12058448	BKQF38	ERP126322	Klebsiella pneumoniae	strong	76	183125	390552	5589463	yes (673)	ambiguous_bases	ST340	0	1	9	14	-	0	-	0	-	0	-	0	-	0	-	wzi50	KL15 (KL17,KL51,KL52)	aac(6')-Ib-cr.v2;aadA*;aadA2	-	-	-	-	-	catII.2*;cmlA5	arr-2	sul1;sul2	tet(D)	-	dfrA14.v2*	OXA-1;OXA-10;TEM-1D.v1^	-	CTX-M-15	-	-	SHV-11.v1	35Q	-	-	GyrA-83I;ParC-80I	aac(3)-IIa.v1?-0%	-	ST340	3	3	1	1	1	1	18	-	-	-	-	-	-	-	-	-	-	-	-	-	-	-	-	-	-	-	-	-	-	-	-	-	-	-	-	-	-	-	-	-	-	-	-	-	-	-	BKQF38	2014	NA	ST340	n	PAEDIATRIC NURSERY
this study	42070_1#295	ERS7985711	ERR12058451	CAAC22	ERP126322	Klebsiella pneumoniae	strong	155	161745	358426	6392365	yes (680)	ambiguous_bases	ST253	0	1	8	18	-	0	-	0	-	0	-	0	-	0	-	wzi201	KL60	aac(3)-IIa.v1^;aac(3)-IId^;aac(6')-Ib-cr.v2;aadA2^;strA.v1^;strB.v1	-	-	qnrB1.v2^	-	mphA^	CatB4.v1;catA1*?;catII.2*	-	sul1;sul2	-	-	dfrA12;dfrA14.v2*	OXA-1;TEM-1D.v1^	-	CTX-M-15	-	-	SHV-36	35Q	-	-	-	ant(3'')-IIa*?-0%;tet(A).v1*-3%	tet(B).v2*?-58%	ST253	2	1	1	1	9	1	13	-	-	-	-	-	-	-	-	-	-	-	-	-	-	-	-	-	-	-	-	-	-	-	-	-	-	-	-	-	-	-	-	-	-	-	-	-	-	-	CAAC22	2018	NA	other	n	PAEDIATRIC MOYO WARD
this study	42070_1#296	ERS7985789	ERR12058452	BKQEY5	ERP126322	Klebsiella pneumoniae	strong	123	191273	713841	5837192	yes (766)	ambiguous_bases	ST14	0	1	7	14	-	0	-	0	-	0	-	0	-	0	-	wzi16	KL16 (KL143)	aac(3)-IId^;aac(6')-Ib-cr.v2;aph3-Ia.v1^;strB.v1	-	-	-	-	-	CatB4.v1;catA1*;catII.2*	-	sul2	tet(D)	-	dfrA30*;dfrA5	OXA-1;TEM-1D.v1^	-	CTX-M-15	-	-	SHV-28.v1^	-	-	-	-	-	strA.v1*?-0%	ST14	1	6	1	1	1	1	1	-	-	-	-	-	-	-	-	-	-	-	-	-	-	-	-	-	-	-	-	-	-	-	-	-	-	-	-	-	-	-	-	-	-	-	-	-	-	-	BKQEY5	2014	NA	ST14	n	unknown
this study	42070_1#297	ERS7985714	ERR12058453	CAABLK	ERP126322	Klebsiella pneumoniae	strong	40	375234	818495	5676240	yes (897)	ambiguous_bases	ST39	1	1	7	11	ybt 16; ICEKp12	294	-	0	-	0	-	0	-	0	-	wzi2	KL2 (KL30)	aac(3)-IIa.v1^;aac(6')-Ib-cr.v2;strA.v1^;strB.v1	-	-	-	-	-	CatB4.v1	-	sul2	tet(A).v1	-	dfrA14.v2*	OXA-1;TEM-1D.v1^	-	CTX-M-15	-	-	SHV-11.v1^	35Q	-	-	-	-	-	ST39	2	1	2	4	9	1	14	6	15	5	4	11	286	304	2	11	4	2	-	-	-	-	-	-	-	-	-	-	-	-	-	-	-	-	-	-	-	-	-	-	25*	-	-	-	-	-	CAABLK	2018	NA	ST39	u	PAEDIATRIC MOYO WARD
this study	42070_1#298	ERS7985790	ERR12058454	BKQEVO	ERP126322	Klebsiella variicola subsp. variicola	strong	30	706763	1261280	5542656	yes (582)	ambiguous_bases	ST1208-1LV	0	0	0	0	-	0	-	0	-	0	-	0	-	0	-	wzi251	KL16	-	-	-	-	-	-	-	-	-	-	-	-	-	-	-	-	-	LEN-9	-	-	-	-	-	-	ST1208-1LV	16	18	21	27	47	40	67	-	-	-	-	-	-	-	-	-	-	-	-	-	-	-	-	-	-	-	-	-	-	-	-	-	-	-	-	-	-	-	-	-	-	-	-	-	-	-	BKQEVO	2014	NA	other	n	unknown
this study	42070_1#299	ERS7985715	ERR12058455	CAABJG	ERP126322	Klebsiella pneumoniae	strong	91	350627	706470	5794496	yes (802)	ambiguous_bases	ST15	1	1	10	12	ybt 10; ICEKp4	162	-	0	-	0	-	0	-	0	-	wzi24	KL24 (KL54,KL55)	aac(3)-IId^;aadA^	-	-	-	-	ereA2	catA1*	arr-2	sul1;sul2	tet(A).v1	-	dfrA15.v2;dfrA5	TEM-1D.v1^	-	CTX-M-15	-	-	SHV-28.v1^	-	-	-	GyrA-83F;GyrA-87A;ParC-80I	-	-	ST15	1	1	1	1	1	1	1	47	12	4	3	3	35	50	3	10	23	2	-	-	-	-	-	-	-	-	-	-	-	-	-	-	-	-	-	-	-	-	-	-	-	-	-	-	-	-	CAABJG	2018	NA	ST15	n	PAEDIATRIC MOYO WARD
this study	42070_1#29	ERS7985818	ERR12058208	CAALQ8	ERP126322	Klebsiella pneumoniae	strong	39	424594	915044	5322886	yes (145)	ambiguous_bases	ST584	0	1	7	11	-	0	-	0	-	0	-	0	-	0	-	wzi9	KL9	aac(3)-IIa.v1^;aac(6')-Ib-cr.v2;strA.v1^;strB.v1	-	-	qnrB1.v2^	-	-	CatB4.v1	-	sul2	-	-	dfrA14.v2*	OXA-1;TEM-1D.v1^	-	CTX-M-15	-	-	SHV-168^	146V	-	-	-	-	-	ST584	4	1	2	1	1	7	4	-	-	-	-	-	-	-	-	-	-	-	-	-	-	-	-	-	-	-	-	-	-	-	-	-	-	-	-	-	-	-	-	-	-	-	-	-	-	-	CAALQ8	2018	NA	ST584	n	PICU/HDU
this study	42070_1#2	ERS7985734	ERR12058182	CAAAEN	ERP126322	Klebsiella pneumoniae	strong	37	372478	728287	5307854	yes (588)	ambiguous_bases	ST30	0	1	6	9	-	0	-	0	-	0	-	0	-	0	-	wzi64	KL64	aadA5;strB.v1	-	-	qnrS1	-	-	-	-	sul1;sul2	-	-	dfrA14.v2;dfrA17	TEM-1D.v1^	-	CTX-M-15	-	-	SHV-71	146V	-	-	-	-	strA.v1*?-66%	ST30	5	3	1	1	9	4	26	-	-	-	-	-	-	-	-	-	-	-	-	-	-	-	-	-	-	-	-	-	-	-	-	-	-	-	-	-	-	-	-	-	-	-	-	-	-	-	CAAAEN	2017	NA	other	n	PAEDIATRIC SPECIAL CARE WARD
this study	42070_1#301	ERS7985716	ERR12058457	BHBBWL	ERP126322	Klebsiella pneumoniae	strong	106	171131	529264	5525825	yes (162)	ambiguous_bases	ST1414	0	1	8	14	-	0	-	0	-	0	-	0	-	0	-	wzi490	KL?	aac(3)-IId^;aac(6')-Ib-cr.v2*;aadA5;strA.v1^;strB.v1	-	-	qnrB1.v2^	-	mphA	-	arr-3	sul1;sul2	-	-	dfrA14.v2*;dfrA17	TEM-1D.v1^	-	CTX-M-15	-	-	SHV-101*	-	-	-	-	-	-	ST1414	2	1	20	1	10	96	38	-	-	-	-	-	-	-	-	-	-	-	-	-	-	-	-	-	-	-	-	-	-	-	-	-	-	-	-	-	-	-	-	-	-	-	-	-	-	-	BHBBWL	2018	NA	other	n	3B MALE MEDICAL WARD
this study	42070_1#302	ERS7985792	ERR12058458	BKQDNI	ERP126322	Klebsiella pneumoniae	strong	73	741095	1285199	5795607	yes (94)	ambiguous_bases	ST391	1	1	8	13	ybt 14; ICEKp5	526	-	0	-	0	-	0	-	0	-	wzi554	KL?	aac(3)-IId^;strA.v1^;strB.v1	-	-	-	-	ereA2;mphA	catII.2*	arr-2	sul1;sul2*	-	-	dfrA14.v2*;dfrA5	TEM-1D.v1^	-	CTX-M-15	-	-	SHV-11.v1^	35Q	-	-	-	aph3-Ia.v1*-77%	-	ST391	10	5	1	4	6	4	4	6	4	186	167	1	257	250	2	65	4	2	-	-	-	-	-	-	-	-	-	-	-	-	-	-	-	-	-	-	-	-	-	-	-	-	-	-	-	-	BKQDNI	2014	NA	ST391	y	CHATINKHA NURSERY
this study	42070_1#303	ERS7985717	ERR12058459	CAABAV	ERP126322	Klebsiella pneumoniae	strong	48	463150	1064316	5653743	yes (454)	ambiguous_bases	ST391	0	1	6	9	-	0	-	0	-	0	-	0	-	0	-	wzi554	KL?	aac(3)-IId^;strA.v1^;strB.v1	-	-	-	-	mphA	-	-	sul2*	-	-	dfrA14.v2*;dfrA30*	TEM-1D.v1^	-	CTX-M-15	-	-	SHV-11.v1^	35Q	-	-	-	-	-	ST391	10	5	1	4	6	4	4	-	-	-	-	-	-	-	-	-	-	-	-	-	-	-	-	-	-	-	-	-	-	-	-	-	-	-	-	-	-	-	-	-	-	-	-	-	-	-	CAABAV	2018	NA	ST391	y	PAEDIATRIC SURGICAL WARD
this study	42070_1#304	ERS7985793	ERR12058460	BKQDM1	ERP126322	Klebsiella pneumoniae	strong	78	443464	1281172	5795717	yes (229)	ambiguous_bases	ST391	1	1	8	13	ybt 14; ICEKp5	526	-	0	-	0	-	0	-	0	-	wzi554	KL?	aac(3)-IId^;strA.v1^;strB.v1	-	-	-	-	ereA2;mphA	catII.2*	arr-2	sul1;sul2*	-	-	dfrA14.v2*;dfrA5	TEM-1D.v1^	-	CTX-M-15	-	-	SHV-11.v1^	35Q	-	-	-	aph3-Ia.v1*-77%	-	ST391	10	5	1	4	6	4	4	6	4	186	167	1	257	250	2	65	4	2	-	-	-	-	-	-	-	-	-	-	-	-	-	-	-	-	-	-	-	-	-	-	-	-	-	-	-	-	BKQDM1	2014	NA	ST391	n	PAEDIATRIC A&E
this study	42070_1#305	ERS7985890	ERR12058461	BKRITN	ERP126322	Klebsiella pneumoniae	strong	54	415022	686117	5805724	yes (35)	ambiguous_bases	ST307-1LV	0	1	9	17	-	0	-	0	-	0	-	0	-	0	-	wzi173	KL102 (KL149,KL155)	aac(6')-Ib-cr.v2;aadA1.v1^;aadA2;strA.v1^;strB.v1	-	-	-	-	ereB	CatB4.v1;catA1^	-	sul1*;sul2	tet(A).v1	-	dfrA1.v2;dfrA14.v2*	CARB-2.v1^;OXA-1;TEM-1D.v1^	-	CTX-M-15	-	-	SHV-28.v1^	-	-	-	GyrA-83I;ParC-80I	aac(3)-IIa.v1?-0%	-	ST307-1LV	4*	1	2	52	1	1	7	-	-	-	-	-	-	-	-	-	-	-	-	-	-	-	-	-	-	-	-	-	-	-	-	-	-	-	-	-	-	-	-	-	-	-	-	-	-	-	BKRITN	2018	NA	other	n	PAEDIATRIC NURSERY
this study	42070_1#307	ERS7985888	ERR12058462	CAAKKZ	ERP126322	Klebsiella pneumoniae	strong	59	248410	647421	5598875	yes (1436)	ambiguous_bases	ST607	1	1	7	11	ybt 14; ICEKp5	135-3LV	-	0	-	0	-	0	-	0	-	wzi133	KL25	aac(3)-IIa.v1;aac(6')-Ib-cr.v2;aadA16*;strB.v1	-	-	qnrB6^	-	-	-	arr-3	sul1;sul2	-	-	dfrA27	TEM-1D.v1^	-	CTX-M-15	-	-	SHV-1^	-	-	-	-	strA.v1*?-0%	-	ST607	2	1	2	80	10	1	155	4	4	5	4	1	27	251	95	4	4	2	-	-	-	-	-	-	-	-	-	-	-	-	-	-	-	-	-	-	-	-	-	-	-	-	-	-	-	-	CAAKKZ	2018	NA	ST607	y	PICU/HDU
this study	42070_1#308	ERS7986054	ERR12058463	D56525	ERP126322	Klebsiella pneumoniae	strong	91	305427	714961	5705530	yes (849)	ambiguous_bases	ST35	0	1	6	9	-	0	-	0	-	0	-	0	-	0	-	wzi194	KL108	aac(3)-IId^;strA.v1;strB.v1	-	-	-	-	-	catA1^;catII.2*	-	sul1	-	-	dfrA22*	TEM-1D.v1^	-	CTX-M-15	-	-	SHV-33*	-	-	-	-	-	dfrA30*?-50%;tet(D)*?-0%;tet(D)?-45%	ST35	2	1	2	1	10	1	19	-	-	-	-	-	-	-	-	-	-	-	-	-	-	-	-	-	-	-	-	-	-	-	-	-	-	-	-	-	-	-	-	-	-	-	-	-	-	-	D56525	2010	NA	ST35	y	unknown
this study	42070_1#30	ERS7985986	ERR12058209	BKRI37	ERP126322	Klebsiella pneumoniae	strong	56	365923	818194	5591262	yes (680)	ambiguous_bases	ST14	1	1	8	16	ybt 9; ICEKp3	183-2LV	-	0	-	0	-	0	-	0	-	wzi2	KL2 (KL30)	aac(3)-IIa.v1^;aac(6')-Ib-cr.v2;aadA*;strA.v1^;strB.v1	-	-	qnrB1.v2^	-	-	CatB4.v1;catII.2*;cmlA5	arr-2	sul2	-	-	dfrA14.v2*	OXA-1;OXA-10;TEM-1D.v1^	-	CTX-M-15	-	-	SHV-28.v1^	-	-	-	-	-	-	ST14	1	6	1	1	1	1	1	5	11	6*	5	1	25	37	9	78	5	11	-	-	-	-	-	-	-	-	-	-	-	-	-	-	-	-	-	-	-	-	-	-	-	-	-	-	-	-	BKRI37	2018	NA	ST14	y	PICU/HDU
this study	42070_1#311	ERS7985889	ERR12058466	BKRJ0H	ERP126322	Klebsiella pneumoniae	strong	45	462229	1307993	5804027	yes (1)	ambiguous_bases	ST307-1LV	0	1	9	18	-	0	-	0	-	0	-	0	-	0	-	wzi173	KL102 (KL149,KL155)	aac(3)-IIa.v1;aac(6')-Ib-cr.v2;aadA1.v1^;aadA2;strA.v1^;strB.v1	-	-	-	-	ereB	CatB4.v1;catA1^	-	sul1;sul2	tet(A).v1	-	dfrA1.v2;dfrA14.v2*	CARB-2.v1^;OXA-1;TEM-1D.v1^	-	CTX-M-15	-	-	SHV-28.v1^	-	-	-	GyrA-83I;ParC-80I	-	-	ST307-1LV	4*	1	2	52	1	1	7	-	-	-	-	-	-	-	-	-	-	-	-	-	-	-	-	-	-	-	-	-	-	-	-	-	-	-	-	-	-	-	-	-	-	-	-	-	-	-	BKRJ0H	2018	NA	other	n	PAEDIATRIC NURSERY
this study	42070_1#312	ERS7985892	ERR12058467	BHAWG5	ERP126322	Klebsiella pneumoniae	strong	49	362881	715272	5512346	yes (1405)	ambiguous_bases	ST15	1	1	7	10	ybt 9; ICEKp3	174	-	0	-	0	-	0	-	0	-	wzi93	KL112	aac(3)-IIa.v1^;aac(6')-Ib-cr.v2;strA.v1^;strB.v1	-	-	-	-	-	CatB4.v1	-	sul2	-	-	dfrA14.v2*	OXA-1;TEM-1D.v1^	-	CTX-M-15	-	-	SHV-28.v1^	-	-	-	GyrA-83F;GyrA-87A;ParC-80I	-	-	ST15	1	1	1	1	1	1	1	5	11	6	5	1	34	15	9	5	5	11	-	-	-	-	-	-	-	-	-	-	-	-	-	-	-	-	-	-	-	-	-	-	-	-	-	-	-	-	BHAWG5	2018	NA	ST15	n	3B MALE MEDICAL WARD
this study	42070_1#313	ERS7985893	ERR12058468	BHAWFR	ERP126322	Klebsiella pneumoniae	strong	44	381508	759538	5595732	yes (677)	ambiguous_bases	ST86	4	1	5	5	ybt 9; ICEKp3 (truncated)	202-1LV	-	0	iuc 1	1	iro 1	1	rmp 1; KpVP-1	26	rmpA2_9*	wzi2	KL2 (KL30)	aac(3)-IId^	-	-	-	-	-	-	-	sul2	-	-	dfrA30*	TEM-1D.v1^	-	CTX-M-15	-	-	SHV-1^	-	-	-	-	-	-	ST86	9	4	2	1	1	1	27	5	19	26	5	1	79*-85%	53	9	5	5	21	-	-	-	-	-	-	-	-	-	-	-	-	-	-	-	1	1	1	1	1	1	1	1	1	2	2	2	-	BHAWFR	2018	NA	ST86	n	4A FEMALE MEDICAL WARD
this study	42070_1#314	ERS7985894	ERR12058469	CHF103	ERP126322	Klebsiella pneumoniae	strong	51	387859	886369	5623657	yes (364)	ambiguous_bases	ST607	1	1	9	15	ybt 14; ICEKp5	135-3LV	-	0	-	0	-	0	-	0	-	wzi133	KL25	aac(3)-IIa.v1;aac(6')-Ib-cr.v2;aadA16*;strA.v1*;strB.v1*	-	-	qnrB6^	-	-	catII.2*	arr-3	sul1;sul1;sul2	tet(D)	-	dfrA27	TEM-1D.v1^	-	CTX-M-15	-	-	SHV-1*	-	-	-	-	-	-	ST607	2	1	2	80	10	1	155	4	4	5	4	1	27	251	95	4	4	2	-	-	-	-	-	-	-	-	-	-	-	-	-	-	-	-	-	-	-	-	-	-	-	-	-	-	-	-	CHF103	2018	NA	ST607	n	unknown
this study	42070_1#315	ERS7985895	ERR12058470	CAAJEN	ERP126322	Klebsiella pneumoniae	strong	54	351750	870747	5493412	yes (762)	ambiguous_bases	ST35	0	1	6	6	-	0	-	0	-	0	-	0	-	0	-	-	-	aac(3)-IId^	-	-	-	-	-	catA1^	-	sul2	-	-	dfrA30*	TEM-1D.v1^	-	CTX-M-15	-	-	SHV-33*	-	-	-	-	-	-	ST35	2	1	2	1	10	1	19	-	-	-	-	-	-	-	-	-	-	-	-	-	-	-	-	-	-	-	-	-	-	-	-	-	-	-	-	-	-	-	-	-	-	-	-	-	-	-	CAAJEN	2018	NA	ST35	y	unknown
this study	42070_1#316	ERS7985719	ERR12058471	BKRF74	ERP126322	Klebsiella pneumoniae	strong	22	513061	934234	5394585	yes (952)	ambiguous_bases	ST280	0	1	6	6	-	0	-	0	-	0	-	0	-	0	-	wzi82	KL23 (KL18, KL38)	aac(3)-IId^	-	-	-	-	-	catII.2*	-	sul2	-	-	dfrA30*	TEM-1D.v1^	-	CTX-M-15	-	-	SHV-27	156D	-	-	-	-	fosA7*?-0%	ST280	2	1	2	1	10	4	46	-	-	-	-	-	-	-	-	-	-	-	-	-	-	-	-	-	-	-	-	-	-	-	-	-	-	-	-	-	-	-	-	-	-	-	-	-	-	-	BKRF74	2018	NA	other	n	PAEDIATRIC NURSERY
this study	42070_1#317	ERS7985794	ERR12058472	BKQDD7	ERP126322	Klebsiella pneumoniae	strong	105	443462	1281172	5791140	yes (585)	ambiguous_bases	ST391	1	1	8	13	ybt 14; ICEKp5	526	-	0	-	0	-	0	-	0	-	wzi554	KL?	aac(3)-IId^;strA.v1^;strB.v1	-	-	-	-	ereA2;mphA	catII.2*	arr-2	sul1;sul2*?	-	-	dfrA14.v2*;dfrA5	TEM-1D.v1^	-	CTX-M-15	-	-	SHV-11.v1^	35Q	-	-	-	aph3-Ia.v1*-77%	-	ST391	10	5	1	4	6	4	4	6	4	186	167	1	257	250	2	65	4	2	-	-	-	-	-	-	-	-	-	-	-	-	-	-	-	-	-	-	-	-	-	-	-	-	-	-	-	-	BKQDD7	2014	NA	ST391	y	CHATINKHA NURSERY
this study	42070_1#318	ERS7985718	ERR12058473	CAAB3B	ERP126322	Klebsiella pneumoniae	strong	30	483376	1770427	5394477	yes (411)	ambiguous_bases	ST280	0	1	6	6	-	0	-	0	-	0	-	0	-	0	-	wzi82	KL23 (KL18, KL38)	aac(3)-IId^	-	-	-	-	-	catII.2*	-	sul2	-	-	dfrA30*	TEM-1D.v1^	-	CTX-M-15	-	-	SHV-27	156D	-	-	-	-	fosA7*?-0%	ST280	2	1	2	1	10	4	46	-	-	-	-	-	-	-	-	-	-	-	-	-	-	-	-	-	-	-	-	-	-	-	-	-	-	-	-	-	-	-	-	-	-	-	-	-	-	-	CAAB3B	2018	NA	other	y	PAEDIATRIC NURSERY
this study	42070_1#319	ERS7985795	ERR12058474	BHA6D0	ERP126322	Klebsiella pneumoniae	strong	76	191183	419925	5459017	yes (749)	ambiguous_bases	ST340	0	1	9	17	-	0	-	0	-	0	-	0	-	0	-	wzi50	KL15 (KL17,KL51,KL52)	aac(3)-IIa.v1^;aac(6')-Ib-cr.v2;aadA*;aadA2	-	-	qnrS1	-	-	catII.2*;cmlA5	arr-2	sul1;sul2	tet(D)	-	dfrA14.v2*	LAP-2;OXA-1;OXA-10;TEM-1D.v1^	-	CTX-M-15	-	-	SHV-11.v1	35Q	-	-	GyrA-83I;ParC-80I	-	-	ST340	3	3	1	1	1	1	18	-	-	-	-	-	-	-	-	-	-	-	-	-	-	-	-	-	-	-	-	-	-	-	-	-	-	-	-	-	-	-	-	-	-	-	-	-	-	-	BHA6D0	2014	NA	ST340	n	4A FEMALE MEDICAL WARD
this study	42070_1#31	ERS7985819	ERR12058210	CAALPY	ERP126322	Klebsiella pneumoniae	strong	34	424592	913385	5321524	yes (185)	ambiguous_bases	ST584	0	1	7	11	-	0	-	0	-	0	-	0	-	0	-	wzi9	KL9	aac(3)-IIa.v1^;aac(6')-Ib-cr.v2;strA.v1^;strB.v1	-	-	qnrB1.v2^	-	-	CatB4.v1	-	sul2	-	-	dfrA14.v2*	OXA-1;TEM-1D.v1^	-	CTX-M-15	-	-	SHV-168^	146V	-	-	-	-	-	ST584	4	1	2	1	1	7	4	-	-	-	-	-	-	-	-	-	-	-	-	-	-	-	-	-	-	-	-	-	-	-	-	-	-	-	-	-	-	-	-	-	-	-	-	-	-	-	CAALPY	2018	NA	ST584	y	PICU/HDU
this study	42070_1#320	ERS7985720	ERR12058475	CAAARJ	ERP126322	Klebsiella pneumoniae	strong	57	298820	771186	5687251	yes (987)	ambiguous_bases	ST307	1	0	7	8	ybt 9; ICEKp3	187	-	0	-	0	-	0	-	0	-	wzi173	KL102 (KL149,KL155)	aac(3)-IIa.v1;aadA2^	-	-	-	-	mphA	catII.2*	-	sul1;sul2	-	-	dfrA12	TEM-1D.v1^	-	-	-	-	SHV-28.v1^	-	-	-	GyrA-83I;ParC-80I	-	-	ST307	4	1	2	52	1	1	7	5	11	6	5	1	25	282	9	5	5	11	-	-	-	-	-	-	-	-	-	-	-	-	-	-	-	-	-	-	-	-	-	-	-	-	-	-	-	-	CAAARJ	2018	NA	ST307	y	CHATINKHA NURSERY
this study	42070_1#321	ERS7985796	ERR12058476	BKR6ZF	ERP126322	Klebsiella pneumoniae	strong	129	346323	628378	5860704	yes (1337)	ambiguous_bases	ST14	0	1	6	9	-	0	-	0	-	0	-	0	-	0	-	wzi2	KL2 (KL30)	aac(3)-IId^;aadA1.v1^	-	-	-	-	-	catA1^;catII.2*	-	sul1;sul2	-	-	dfrA1.v2	TEM-1D.v1^	-	CTX-M-15	-	-	SHV-28.v1^	-	-	-	-	-	-	ST14	1	6	1	1	1	1	1	-	-	-	-	-	-	-	-	-	-	-	-	-	-	-	-	-	-	-	-	-	-	-	-	-	-	-	-	-	-	-	-	-	-	-	-	-	-	-	BKR6ZF	2015	NA	ST14	n	CHATINKHA NURSERY
this study	42070_1#323	ERS7985797	ERR12058478	BHAX2R	ERP126322	Klebsiella pneumoniae	strong	23	470519	1635609	5395233	yes (572)	ambiguous_bases	ST567-1LV	1	0	5	8	ybt 5; ICEKp6	11-1LV	-	0	-	0	-	0	-	0	-	wzi63	KL63	aadA2^;strA.v1^;strB.v1	-	-	-	-	mphA	-	-	sul1;sul2	tet(A).v1	-	dfrA12	-	-	-	-	-	SHV-11.v1^	35Q	-	-	-	-	-	ST567-1LV	2	1	77*	1	17	4	42	10	8	10	7	18	4	89*	7	8	5	37	-	-	-	-	-	-	-	-	-	-	-	-	-	-	-	-	-	-	-	-	-	-	-	-	-	-	-	-	BHAX2R	2019	NA	other	n	4A FEMALE MEDICAL WARD
this study	42070_1#324	ERS7985722	ERR12058479	CAAB2B	ERP126322	Klebsiella pneumoniae	strong	44	472505	1364343	5658791	yes (759)	ambiguous_bases	ST391	1	1	6	9	ybt 14; ICEKp5	526	-	0	-	0	-	0	-	0	-	wzi554	KL?	aac(3)-IId^;strA.v1^;strB.v1	-	-	-	-	mphA	-	-	sul2?	-	-	dfrA14.v2*;dfrA30*	TEM-1D.v1^	-	CTX-M-15	-	-	SHV-11.v1^	35Q	-	-	-	aph3-Ia.v1*-77%	-	ST391	10	5	1	4	6	4	4	6	4	186	167	1	257	250	2	65	4	2	-	-	-	-	-	-	-	-	-	-	-	-	-	-	-	-	-	-	-	-	-	-	-	-	-	-	-	-	CAAB2B	2018	NA	ST391	y	CHATINKHA NURSERY
this study	42070_1#325	ERS7985798	ERR12058480	CAAMVK	ERP126322	Klebsiella pneumoniae	strong	53	420482	925562	5586306	yes (696)	ambiguous_bases	ST14	1	1	8	13	ybt 9; ICEKp3	183-2LV	-	0	-	0	-	0	-	0	-	wzi2	KL2 (KL30)	aac(3)-IIa.v1^;aac(6')-Ib-cr.v2;aadA*	-	-	qnrB1.v2^	-	-	CatB4.v1;catII.2*;cmlA5	arr-2	sul2	-	-	dfrA14.v2*	OXA-1;OXA-10	-	CTX-M-15	-	-	SHV-28.v1^	-	-	-	-	-	-	ST14	1	6	1	1	1	1	1	5	11	6*	5	1	25	37	9	78	5	11	-	-	-	-	-	-	-	-	-	-	-	-	-	-	-	-	-	-	-	-	-	-	-	-	-	-	-	-	CAAMVK	2019	NA	ST14	y	PICU/HDU
this study	42070_1#326	ERS7985723	ERR12058481	CAAB23	ERP126322	Klebsiella pneumoniae	strong	35	506065	903873	5505177	yes (1557)	ambiguous_bases	ST1777-1LV	0	1	9	16	-	0	-	0	-	0	-	0	-	0	-	wzi113	KL111	aac(3)-IIa.v1;aac(6')-Ib-cr.v2;aadA16*;strA.v1*;strB.v1*	-	-	qnrB6^	-	-	catII.2*	arr-3	sul1;sul1;sul2	tet(D)	-	dfrA27	SCO-1;TEM-1D.v1^	-	CTX-M-15	-	-	SHV-11.v1^	35Q	-	-	-	-	-	ST1777-1LV	113	1	2	1	10	16	121*	-	-	-	-	-	-	-	-	-	-	-	-	-	-	-	-	-	-	-	-	-	-	-	-	-	-	-	-	-	-	-	-	-	-	-	-	-	-	-	CAAB23	2018	NA	other	y	CHATINKHA NURSERY
this study	42070_1#327	ERS7985799	ERR12058482	CAAMUT	ERP126322	Klebsiella pneumoniae	strong	42	438824	818342	5588171	yes (698)	ambiguous_bases	ST14	1	1	8	13	ybt 9; ICEKp3	183-2LV	-	0	-	0	-	0	-	0	-	wzi2	KL2 (KL30)	aac(3)-IIa.v1^;aac(6')-Ib-cr.v2;aadA*	-	-	qnrB1.v2^	-	-	CatB4.v1;catII.2*;cmlA5	arr-2	sul2	-	-	dfrA14.v2*	OXA-1;OXA-10	-	CTX-M-15	-	-	SHV-28.v1^	-	-	-	-	-	-	ST14	1	6	1	1	1	1	1	5	11	6*	5	1	25	37	9	78	5	11	-	-	-	-	-	-	-	-	-	-	-	-	-	-	-	-	-	-	-	-	-	-	-	-	-	-	-	-	CAAMUT	2019	NA	ST14	n	PICU/HDU
this study	42070_1#328	ERS7985724	ERR12058483	CAAAPZ	ERP126322	Klebsiella pneumoniae	strong	28	554933	1177838	5366805	yes (497)	ambiguous_bases	ST1109	0	0	0	0	-	0	-	0	-	0	-	0	-	0	-	wzi115	KL54	-	-	-	-	-	-	-	-	-	-	-	-	-	-	-	-	-	SHV-61	35Q	-	-	-	-	-	ST1109	2	3	2	2	168	4	4	-	-	-	-	-	-	-	-	-	-	-	-	-	-	-	-	-	-	-	-	-	-	-	-	-	-	-	-	-	-	-	-	-	-	-	-	-	-	-	CAAAPZ	2018	NA	other	n	CHATINKHA NURSERY
this study	42070_1#329	ERS7985800	ERR12058484	CAAMU9	ERP126322	Klebsiella pneumoniae	strong	40	475531	1063236	5583645	yes (894)	ambiguous_bases	ST14	1	1	7	9	ybt 9; ICEKp3	183-2LV	-	0	-	0	-	0	-	0	-	wzi2	KL2 (KL30)	aac(3)-IIa.v1^;aac(6')-Ib-cr.v2	-	-	qnrB1.v2^	-	-	CatB4.v1;catII.2*	-	sul2	-	-	dfrA14.v2*	OXA-1	-	CTX-M-15	-	-	SHV-28.v1^	-	-	-	-	-	-	ST14	1	6	1	1	1	1	1	5	11	6*	5	1	25	37	9	78	5	11	-	-	-	-	-	-	-	-	-	-	-	-	-	-	-	-	-	-	-	-	-	-	-	-	-	-	-	-	CAAMU9	2019	NA	ST14	n	PAEDIATRIC SPECIAL CARE WARD
this study	42070_1#32	ERS7985987	ERR12058211	BKR1F6	ERP126322	Klebsiella pneumoniae	strong	53	413440	1063040	5593600	yes (855)	ambiguous_bases	ST14	1	1	8	16	ybt 9; ICEKp3	183-2LV	-	0	-	0	-	0	-	0	-	wzi2	KL2 (KL30)	aac(3)-IIa.v1^;aac(6')-Ib-cr.v2;aadA*;strA.v1^;strB.v1	-	-	qnrB1.v2^	-	-	CatB4.v1;catII.2*;cmlA5	arr-2	sul2	-	-	dfrA14.v2*	OXA-1;OXA-10;TEM-1D.v1^	-	CTX-M-15	-	-	SHV-28.v1^	-	-	-	-	-	dfrA14.v1?-0%	ST14	1	6	1	1	1	1	1	5	11	6*	5	1	25	37	9	78	5	11	-	-	-	-	-	-	-	-	-	-	-	-	-	-	-	-	-	-	-	-	-	-	-	-	-	-	-	-	BKR1F6	NA	NA	ST14	n	unknown
this study	42070_1#330	ERS7985725	ERR12058485	CAAB0W	ERP126322	Klebsiella pneumoniae	strong	25	814522	2165429	5395900	yes (180)	ambiguous_bases	ST280	0	1	6	6	-	0	-	0	-	0	-	0	-	0	-	wzi82	KL23 (KL18, KL38)	aac(3)-IId^	-	-	-	-	-	catII.2*	-	sul2	-	-	dfrA30*	TEM-1D.v1^	-	CTX-M-15	-	-	SHV-27	156D	-	-	-	-	fosA7*?-0%	ST280	2	1	2	1	10	4	46	-	-	-	-	-	-	-	-	-	-	-	-	-	-	-	-	-	-	-	-	-	-	-	-	-	-	-	-	-	-	-	-	-	-	-	-	-	-	-	CAAB0W	2017	NA	other	n	PAEDIATRIC NURSERY
this study	42070_1#331	ERS7985801	ERR12058486	CAAMU6	ERP126322	Klebsiella pneumoniae	strong	80	185619	471818	5617643	yes (53)	ambiguous_bases	ST25	1	1	9	14	ybt 14; ICEKp5	145-2LV	-	0	-	0	-	0	-	0	-	wzi72	KL2	aac(3)-IIa.v1^;aac(6')-Ib-cr.v2;aph3-Ia.v1^;strA.v1^;strB.v1	-	-	qnrB1.v2^	-	mphA	CatB4.v1	-	sul2	tet(A).v1	-	dfrA14.v2*	OXA-1;TEM-1D.v1^	-	CTX-M-15	-	-	SHV-11.v1^	35Q	-	-	-	-	-	ST25	2	1	1	1	10	4	13	4	4	5	4	1	275	328*	2	4	4	2	-	-	-	-	-	-	-	-	-	-	-	-	-	-	-	-	-	-	-	-	-	-	-	-	-	-	-	-	CAAMU6	2019	NA	ST25	n	PAEDIATRIC NURSERY
this study	42070_1#332	ERS7985896	ERR12058487	CAAJE2	ERP126322	Klebsiella pneumoniae	strong	72	370274	945045	5785109	yes (1583)	ambiguous_bases	ST4	0	1	7	15	-	0	-	0	-	0	-	0	-	0	-	wzi13	KL13	aac(3)-IIa.v1;aac(6')-Ib-cr.v2;aadA^;strA.v1;strB.v1	-	-	qnrS1	-	-	CatB4.v1;catA1*	-	sul1^;sul2	-	-	dfrA15.v2	OXA-1;SCO-1;TEM-1D.v1^	-	CTX-M-15	-	-	SHV-11.v1^	35Q	-	-	-	-	-	ST4	3	1	1	1	3	3	1	-	-	-	-	-	-	-	-	-	-	-	-	-	-	-	-	-	-	-	-	-	-	-	-	-	-	-	-	-	-	-	-	-	-	-	-	-	-	-	CAAJE2	2018	NA	other	y	CHATINKHA NURSERY
this study	42070_1#333	ERS7985900	ERR12058488	CAAJPN	ERP126322	Klebsiella pneumoniae	strong	67	351902	920925	5506533	yes (769)	ambiguous_bases	ST35	0	1	6	6	-	0	-	0	-	0	-	0	-	0	-	-	-	aac(3)-IId^	-	-	-	-	-	catA1^	-	sul2	-	-	dfrA30*	TEM-1D.v1^	-	CTX-M-15	-	-	SHV-33*	-	-	-	-	-	-	ST35	2	1	2	1	10	1	19	-	-	-	-	-	-	-	-	-	-	-	-	-	-	-	-	-	-	-	-	-	-	-	-	-	-	-	-	-	-	-	-	-	-	-	-	-	-	-	CAAJPN	2018	NA	ST35	y	unknown
this study	42070_1#334	ERS7985898	ERR12058489	CAAIOM	ERP126322	Klebsiella pneumoniae	strong	74	351622	563921	5510374	yes (843)	ambiguous_bases	ST35	0	1	6	6	-	0	-	0	-	0	-	0	-	0	-	-	-	aac(3)-IId^	-	-	-	-	-	catA1^	-	sul2	-	-	dfrA30*	TEM-1D.v1^	-	CTX-M-15	-	-	SHV-33*	-	-	-	-	-	-	ST35	2	1	2	1	10	1	19	-	-	-	-	-	-	-	-	-	-	-	-	-	-	-	-	-	-	-	-	-	-	-	-	-	-	-	-	-	-	-	-	-	-	-	-	-	-	-	CAAIOM	NA	NA	ST35	n	unknown
this study	42070_1#335	ERS7985899	ERR12058490	CAAHNL	ERP126322	Klebsiella pneumoniae	strong	57	351086	767028	5515308	yes (719)	ambiguous_bases	ST35	0	1	6	6	-	0	-	0	-	0	-	0	-	0	-	-	-	aac(3)-IId^	-	-	-	-	-	catA1^	-	sul2	-	-	dfrA30*	TEM-1D.v1^	-	CTX-M-15	-	-	SHV-33*	-	-	-	-	-	-	ST35	2	1	2	1	10	1	19	-	-	-	-	-	-	-	-	-	-	-	-	-	-	-	-	-	-	-	-	-	-	-	-	-	-	-	-	-	-	-	-	-	-	-	-	-	-	-	CAAHNL	2018	NA	ST35	n	PICU/HDU
this study	42070_1#336	ERS7985897	ERR12058491	BKRHYE	ERP126322	Klebsiella pneumoniae	strong	50	412453	818340	5592905	yes (728)	ambiguous_bases	ST14	1	1	8	16	ybt 9; ICEKp3	183-2LV	-	0	-	0	-	0	-	0	-	wzi2	KL2 (KL30)	aac(3)-IIa.v1^;aac(6')-Ib-cr.v2;aadA*;strA.v1^;strB.v1	-	-	qnrB1.v2^	-	-	CatB4.v1;catII.2*;cmlA5	arr-2	sul2	-	-	dfrA14.v2*	OXA-1;OXA-10;TEM-1D.v1^	-	CTX-M-15	-	-	SHV-28.v1^	-	-	-	-	-	-	ST14	1	6	1	1	1	1	1	5	11	6*	5	1	25	37	9	78	5	11	-	-	-	-	-	-	-	-	-	-	-	-	-	-	-	-	-	-	-	-	-	-	-	-	-	-	-	-	BKRHYE	2018	NA	ST14	n	PICU/HDU
this study	42070_1#337	ERS7985901	ERR12058492	CHF101	ERP126322	Klebsiella pneumoniae	strong	33	422218	1153602	5412535	yes (2)	ambiguous_bases	ST307	0	1	8	12	-	0	-	0	-	0	-	0	-	0	-	wzi173	KL102 (KL149,KL155)	aac(3)-IIa.v1^;aac(6')-Ib-cr.v2;strA.v1^;strB.v1^	-	-	qnrB1.v2^	-	-	CatB4.v1	-	sul2	tet(A).v1	-	dfrA14.v2*	OXA-1^;TEM-1D.v1^	-	CTX-M-15	-	-	SHV-28.v1^	-	-	-	GyrA-83I;ParC-80I	-	-	ST307	4	1	2	52	1	1	7	-	-	-	-	-	-	-	-	-	-	-	-	-	-	-	-	-	-	-	-	-	-	-	-	-	-	-	-	-	-	-	-	-	-	-	-	-	-	-	CHF101	2018	NA	ST307	n	unknown
this study	42070_1#338	ERS7985903	ERR12058493	BKRJII	ERP126322	Klebsiella pneumoniae	strong	45	365109	1381487	5595700	yes (645)	ambiguous_bases	ST14	1	1	8	16	ybt 9; ICEKp3	183-2LV	-	0	-	0	-	0	-	0	-	wzi2	KL2 (KL30)	aac(3)-IIa.v1^;aac(6')-Ib-cr.v2;aadA*;strA.v1^;strB.v1	-	-	qnrB1.v2^	-	-	CatB4.v1;catII.2*;cmlA5	arr-2	sul2	-	-	dfrA14.v2*	OXA-1;OXA-10;TEM-1D.v1^	-	CTX-M-15	-	-	SHV-28.v1^	-	-	-	-	-	-	ST14	1	6	1	1	1	1	1	5	11	6*	5	1	25	37	9	78	5	11	-	-	-	-	-	-	-	-	-	-	-	-	-	-	-	-	-	-	-	-	-	-	-	-	-	-	-	-	BKRJII	NA	NA	ST14	n	unknown
this study	42070_1#339	ERS7985902	ERR12058494	CAAI8Q	ERP126322	Klebsiella pneumoniae	strong	67	402402	732198	5700624	yes (467)	ambiguous_bases	ST35	0	1	7	11	-	0	-	0	-	0	-	0	-	0	-	wzi85	KL30	aac(3)-IId^;aph3-Ia.v1^;strA.v1^;strB.v1	-	-	-	-	mphA	catII.2*	-	sul2*	-	-	dfrA14.v2*;dfrA30*	TEM-1D.v1^	-	CTX-M-15	-	-	SHV-33*	-	-	-	-	-	-	ST35	2	1	2	1	10	1	19	-	-	-	-	-	-	-	-	-	-	-	-	-	-	-	-	-	-	-	-	-	-	-	-	-	-	-	-	-	-	-	-	-	-	-	-	-	-	-	CAAI8Q	2018	NA	ST35	y	PICU/HDU
this study	42070_1#33	ERS7985643	ERR12058212	BHB7VS	ERP126322	Klebsiella pneumoniae	strong	66	215424	985388	5590104	yes (198)	ambiguous_bases	ST307	1	1	8	12	ybt 10; ICEKp4	88-1LV	-	0	-	0	-	0	-	0	-	wzi173	KL102 (KL149,KL155)	aac(3)-IIa.v1;aac(6')-Ib-cr.v2;aadA16*;strA.v1*;strB.v1*	-	-	-	-	-	catII.2*	arr-3	sul1;sul2	-	-	dfrA27	TEM-1D.v1^	-	CTX-M-15	-	-	SHV-28.v1^	-	-	-	GyrA-83I;ParC-80I	-	-	ST307	4	1	2	52	1	1	7	3	12	4	3	3	35	108	3	10	9	2	-	-	-	-	-	-	-	-	-	-	-	-	-	-	-	-	-	-	-	-	-	-	-	-	-	-	-	-	BHB7VS	2016	NA	ST307	n	4A FEMALE MEDICAL WARD
this study	42070_1#340	ERS7985727	ERR12058495	CAA9G4	ERP126322	Klebsiella pneumoniae	strong	33	482356	814503	5391436	yes (686)	ambiguous_bases	ST280	0	1	6	6	-	0	-	0	-	0	-	0	-	0	-	wzi82	KL23 (KL18, KL38)	aac(3)-IId^	-	-	-	-	-	catII.2*	-	sul2	-	-	dfrA30*	TEM-1D.v1^	-	CTX-M-15	-	-	SHV-27	156D	-	-	-	-	fosA7*?-0%	ST280	2	1	2	1	10	4	46	-	-	-	-	-	-	-	-	-	-	-	-	-	-	-	-	-	-	-	-	-	-	-	-	-	-	-	-	-	-	-	-	-	-	-	-	-	-	-	CAA9G4	2017	NA	other	n	PAEDIATRIC NURSERY
this study	42070_1#341	ERS7985802	ERR12058496	CAAMR7	ERP126322	Klebsiella pneumoniae	strong	54	412112	817743	5587001	yes (467)	ambiguous_bases	ST14	1	1	8	13	ybt 9; ICEKp3	183-2LV	-	0	-	0	-	0	-	0	-	wzi2	KL2 (KL30)	aac(3)-IIa.v1^;aac(6')-Ib-cr.v2;aadA*	-	-	qnrB1.v2^	-	-	CatB4.v1;catII.2*;cmlA5	arr-2	sul2	-	-	dfrA14.v2*	OXA-1;OXA-10	-	CTX-M-15	-	-	SHV-28.v1^	-	-	-	-	-	-	ST14	1	6	1	1	1	1	1	5	11	6*	5	1	25	37	9	78	5	11	-	-	-	-	-	-	-	-	-	-	-	-	-	-	-	-	-	-	-	-	-	-	-	-	-	-	-	-	CAAMR7	2019	NA	ST14	n	PICU/HDU
this study	42070_1#342	ERS7985726	ERR12058497	CAAA5M	ERP126322	Klebsiella pneumoniae	strong	34	527652	999874	5388673	yes (338)	ambiguous_bases	ST280	0	1	6	6	-	0	-	0	-	0	-	0	-	0	-	wzi82	KL23 (KL18, KL38)	aac(3)-IId^	-	-	-	-	-	catII.2*	-	sul2	-	-	dfrA30*	TEM-1D.v1^	-	CTX-M-15	-	-	SHV-27	156D	-	-	-	-	fosA7*?-0%	ST280	2	1	2	1	10	4	46	-	-	-	-	-	-	-	-	-	-	-	-	-	-	-	-	-	-	-	-	-	-	-	-	-	-	-	-	-	-	-	-	-	-	-	-	-	-	-	CAAA5M	2017	NA	other	n	PAEDIATRIC NURSERY
this study	42070_1#343	ERS7985803	ERR12058498	CAAMTQ	ERP126322	Klebsiella pneumoniae	strong	52	365082	724802	5583420	yes (868)	ambiguous_bases	ST14	1	1	8	13	ybt 9; ICEKp3	183-2LV	-	0	-	0	-	0	-	0	-	wzi2	KL2 (KL30)	aac(3)-IIa.v1^;aac(6')-Ib-cr.v2;aadA*	-	-	qnrB1.v2^	-	-	CatB4.v1;catII.2*;cmlA5	arr-2	sul2	-	-	dfrA14.v2*	OXA-1;OXA-10	-	CTX-M-15	-	-	SHV-28.v1^	-	-	-	-	-	-	ST14	1	6	1	1	1	1	1	5	11	6*	5	1	25	37	9	78	5	11	-	-	-	-	-	-	-	-	-	-	-	-	-	-	-	-	-	-	-	-	-	-	-	-	-	-	-	-	CAAMTQ	2019	NA	ST14	n	PICU/HDU
this study	42070_1#344	ERS7985728	ERR12058499	CAA9Z1	ERP126322	Klebsiella pneumoniae	strong	44	399124	905989	5392424	yes (2031)	ambiguous_bases	ST280	0	1	6	6	-	0	-	0	-	0	-	0	-	0	-	wzi82	KL23 (KL18, KL38)	aac(3)-IId^	-	-	-	-	-	catII.2*	-	sul2	-	-	dfrA30*	TEM-1D.v1^	-	CTX-M-15	-	-	SHV-27	156D	-	-	-	-	fosA7*?-0%	ST280	2	1	2	1	10	4	46	-	-	-	-	-	-	-	-	-	-	-	-	-	-	-	-	-	-	-	-	-	-	-	-	-	-	-	-	-	-	-	-	-	-	-	-	-	-	-	CAA9Z1	2017	NA	other	n	PAEDIATRIC NURSERY
this study	42070_1#345	ERS7985804	ERR12058500	CAAMTP	ERP126322	Klebsiella pneumoniae	strong	73	300614	638380	5583751	yes (516)	ambiguous_bases	ST14	1	1	8	13	ybt 9; ICEKp3	183-2LV	-	0	-	0	-	0	-	0	-	wzi2	KL2 (KL30)	aac(3)-IIa.v1^;aac(6')-Ib-cr.v2;aadA*	-	-	qnrB1.v2^	-	-	CatB4.v1;catII.2*;cmlA5	arr-2	sul2	-	-	dfrA14.v2*	OXA-1;OXA-10	-	CTX-M-15	-	-	SHV-28.v1^	-	-	-	-	-	-	ST14	1	6	1	1	1	1	1	5	11	6*	5	1	25	37	9	78	5	11	-	-	-	-	-	-	-	-	-	-	-	-	-	-	-	-	-	-	-	-	-	-	-	-	-	-	-	-	CAAMTP	2019	NA	ST14	y	PICU/HDU
this study	42070_1#346	ERS7985729	ERR12058501	BHARSU	ERP126322	Klebsiella pneumoniae	strong	84	169014	434004	5320277	yes (341)	ambiguous_bases	ST34	0	1	7	11	-	0	-	0	-	0	-	0	-	0	-	wzi116	KL19	aac(3)-IId^;strA.v1^;strB.v1	-	-	qnrS1	-	-	-	-	sul1;sul2	tet(A).v1;tet(D)	-	dfrA1.v1	LAP-2	-	CTX-M-14	-	-	SHV-26	-	-	-	-	-	-	ST34	2	3	6	1	9	7	4	-	-	-	-	-	-	-	-	-	-	-	-	-	-	-	-	-	-	-	-	-	-	-	-	-	-	-	-	-	-	-	-	-	-	-	-	-	-	-	BHARSU	2017	NA	other	n	4A FEMALE MEDICAL WARD
this study	42070_1#347	ERS7985806	ERR12058502	CAAM23	ERP126322	Klebsiella pneumoniae	strong	51	365935	818337	5586013	yes (417)	ambiguous_bases	ST14	1	1	8	13	ybt 9; ICEKp3	183-2LV	-	0	-	0	-	0	-	0	-	wzi2	KL2 (KL30)	aac(3)-IIa.v1^;aac(6')-Ib-cr.v2;aadA*	-	-	qnrB1.v2^	-	-	CatB4.v1;catII.2*;cmlA5	arr-2	sul2	-	-	dfrA14.v2*	OXA-1;OXA-10	-	CTX-M-15	-	-	SHV-28.v1^	-	-	-	-	-	-	ST14	1	6	1	1	1	1	1	5	11	6*	5	1	25	37	9	78	5	11	-	-	-	-	-	-	-	-	-	-	-	-	-	-	-	-	-	-	-	-	-	-	-	-	-	-	-	-	CAAM23	2019	NA	ST14	n	PICU/HDU
this study	42070_1#348	ERS7985730	ERR12058503	CAAAB4	ERP126322	Klebsiella pneumoniae	strong	51	371862	800497	5328208	yes (755)	ambiguous_bases	ST37	0	1	6	11	-	0	-	0	-	0	-	0	-	0	-	wzi50	KL15 (KL17,KL51,KL52)	aac(3)-IIa.v1^;aac(6')-Ib'.v1*;aadA*	-	-	-	-	-	CatB4.v1;cmlA5	arr-2	-	-	-	dfrA14.v2*	OXA-1;OXA-10;TEM-1D.v1^	-	CTX-M-15	-	-	SHV-11.v1^	35Q	-	-	-	OXA-9.v1*-42%	-	ST37	2	9	2	1	13	1	16	-	-	-	-	-	-	-	-	-	-	-	-	-	-	-	-	-	-	-	-	-	-	-	-	-	-	-	-	-	-	-	-	-	-	-	-	-	-	-	CAAAB4	2017	NA	ST37	y	CHATINKHA NURSERY
this study	42070_1#349	ERS7985807	ERR12058504	CAAM1X	ERP126322	Klebsiella pneumoniae	strong	43	437913	689121	5585644	yes (792)	ambiguous_bases	ST14	1	1	8	13	ybt 9; ICEKp3	183-2LV	-	0	-	0	-	0	-	0	-	wzi2	KL2 (KL30)	aac(3)-IIa.v1^;aac(6')-Ib-cr.v2;aadA*	-	-	qnrB1.v2^	-	-	CatB4.v1;catII.2*;cmlA5	arr-2	sul2	-	-	dfrA14.v2*	OXA-1;OXA-10	-	CTX-M-15	-	-	SHV-28.v1^	-	-	-	-	-	-	ST14	1	6	1	1	1	1	1	5	11	6*	5	1	25	37	9	78	5	11	-	-	-	-	-	-	-	-	-	-	-	-	-	-	-	-	-	-	-	-	-	-	-	-	-	-	-	-	CAAM1X	2019	NA	ST14	n	PICU/HDU
this study	42070_1#34	ERS7985744	ERR12058213	CAA9B8	ERP126322	Klebsiella pneumoniae	strong	28	817004	2374355	5392925	yes (848)	ambiguous_bases	ST280	0	1	6	6	-	0	-	0	-	0	-	0	-	0	-	wzi82	KL23 (KL18, KL38)	aac(3)-IId^	-	-	-	-	-	catII.2*	-	sul2	-	-	dfrA30*	TEM-1D.v1^	-	CTX-M-15	-	-	SHV-27	156D	-	-	-	-	fosA7*?-0%	ST280	2	1	2	1	10	4	46	-	-	-	-	-	-	-	-	-	-	-	-	-	-	-	-	-	-	-	-	-	-	-	-	-	-	-	-	-	-	-	-	-	-	-	-	-	-	-	CAA9B8	2017	NA	other	n	PAEDIATRIC NURSERY
this study	42070_1#350	ERS7985731	ERR12058505	BHARSN	ERP126322	Klebsiella pneumoniae	strong	73	164975	433819	5327243	yes (267)	ambiguous_bases	ST34	0	1	7	11	-	0	-	0	-	0	-	0	-	0	-	wzi116	KL19	aac(3)-IId^;strA.v1^;strB.v1	-	-	qnrS1	-	-	-	-	sul1;sul2	tet(A).v1;tet(D)	-	dfrA1.v1	LAP-2	-	CTX-M-14	-	-	SHV-26	-	-	-	-	-	-	ST34	2	3	6	1	9	7	4	-	-	-	-	-	-	-	-	-	-	-	-	-	-	-	-	-	-	-	-	-	-	-	-	-	-	-	-	-	-	-	-	-	-	-	-	-	-	-	BHARSN	2017	NA	other	n	4A FEMALE MEDICAL WARD
this study	42070_1#351	ERS7985808	ERR12058506	CAAMHA	ERP126322	Klebsiella pneumoniae	strong	50	444085	1068199	5587057	yes (680)	ambiguous_bases	ST14	1	1	8	13	ybt 9; ICEKp3	183-2LV	-	0	-	0	-	0	-	0	-	wzi2	KL2 (KL30)	aac(3)-IIa.v1^;aac(6')-Ib-cr.v2;aadA*	-	-	qnrB1.v2^	-	-	CatB4.v1;catII.2*;cmlA5	arr-2	sul2	-	-	dfrA14.v2*	OXA-1;OXA-10	-	CTX-M-15	-	-	SHV-28.v1^	-	-	-	-	-	-	ST14	1	6	1	1	1	1	1	5	11	6*	5	1	25	37	9	78	5	11	-	-	-	-	-	-	-	-	-	-	-	-	-	-	-	-	-	-	-	-	-	-	-	-	-	-	-	-	CAAMHA	2019	NA	ST14	n	PICU/HDU
this study	42070_1#352	ERS7985732	ERR12058507	CAAAEY	ERP126322	Klebsiella pneumoniae	strong	54	488895	1521750	5714745	yes (564)	ambiguous_bases	ST391	1	1	7	10	ybt 14; ICEKp5	526	-	0	-	0	-	0	-	0	-	wzi554	KL?	aac(3)-IId^;strA.v1^;strB.v1	-	-	-	-	mphA	catII.2*	-	sul2*	-	-	dfrA14.v2*;dfrA30*	TEM-1D.v1^	-	CTX-M-15	-	-	SHV-11.v1^	35Q	-	-	-	aph3-Ia.v1*-77%	-	ST391	10	5	1	4	6	4	4	6	4	186	167	1	257	250	2	65	4	2	-	-	-	-	-	-	-	-	-	-	-	-	-	-	-	-	-	-	-	-	-	-	-	-	-	-	-	-	CAAAEY	2017	NA	ST391	y	CHATINKHA NURSERY
this study	42070_1#353	ERS7985810	ERR12058508	CAALZT	ERP126322	Klebsiella pneumoniae	strong	53	353778	1366031	5586324	yes (900)	ambiguous_bases	ST14	1	1	8	13	ybt 9; ICEKp3	183-2LV	-	0	-	0	-	0	-	0	-	wzi2	KL2 (KL30)	aac(3)-IIa.v1^;aac(6')-Ib-cr.v2;aadA*	-	-	qnrB1.v2^	-	-	CatB4.v1;catII.2*;cmlA5	arr-2	sul2	-	-	dfrA14.v2*	OXA-1;OXA-10	-	CTX-M-15	-	-	SHV-28.v1^	-	-	-	-	-	-	ST14	1	6	1	1	1	1	1	5	11	6*	5	1	25	37	9	78	5	11	-	-	-	-	-	-	-	-	-	-	-	-	-	-	-	-	-	-	-	-	-	-	-	-	-	-	-	-	CAALZT	2019	NA	ST14	y	PICU/HDU
this study	42070_1#354	ERS7985733	ERR12058509	CAAABJ	ERP126322	Klebsiella quasipneumoniae subsp. quasipneumoniae	strong	23	725506	1723277	5337466	yes (628)	ambiguous_bases	ST196-4LV	0	0	0	0	-	0	-	0	-	0	-	0	-	0	-	-	-	-	-	-	-	-	-	-	-	-	-	-	-	-	-	-	-	-	OKP-A-11*?	-	-	-	-	-	-	ST196-4LV	17	19	175	39*	107*	18	589	-	-	-	-	-	-	-	-	-	-	-	-	-	-	-	-	-	-	-	-	-	-	-	-	-	-	-	-	-	-	-	-	-	-	-	-	-	-	-	CAAABJ	2017	NA	other	y	CHATINKHA NURSERY
this study	42070_1#355	ERS7985811	ERR12058510	BHAXEI	ERP126322	Klebsiella pneumoniae	strong	83	129526	279000	5205177	yes (560)	ambiguous_bases	ST1404-1LV	0	0	4	5	-	0	-	0	-	0	-	0	-	0	-	-	-	aadA2	-	-	-	-	-	-	-	sul1;sul2	-	-	dfrA16.v2	TEM-1D.v1^	-	-	-	-	SHV-11.v1^	35Q	-	-	-	-	-	ST1404-1LV	2	3	1	1	10	4	24	-	-	-	-	-	-	-	-	-	-	-	-	-	-	-	-	-	-	-	-	-	-	-	-	-	-	-	-	-	-	-	-	-	-	-	-	-	-	-	BHAXEI	2019	NA	other	n	3B MALE MEDICAL WARD
this study	42070_1#356	ERS7985904	ERR12058511	CAAIPW	ERP126322	Klebsiella pneumoniae	strong	72	351725	766673	5510953	yes (687)	ambiguous_bases	ST35	0	1	6	6	-	0	-	0	-	0	-	0	-	0	-	-	-	aac(3)-IId^	-	-	-	-	-	catA1^	-	sul2	-	-	dfrA30*	TEM-1D.v1^	-	CTX-M-15	-	-	SHV-33*	-	-	-	-	-	-	ST35	2	1	2	1	10	1	19	-	-	-	-	-	-	-	-	-	-	-	-	-	-	-	-	-	-	-	-	-	-	-	-	-	-	-	-	-	-	-	-	-	-	-	-	-	-	-	CAAIPW	2018	NA	ST35	y	PICU/HDU
this study	42070_1#357	ERS7985906	ERR12058512	CAAINI	ERP126322	Klebsiella pneumoniae	strong	75	350918	920479	5512613	yes (512)	ambiguous_bases	ST35	0	1	6	6	-	0	-	0	-	0	-	0	-	0	-	-	-	aac(3)-IId^	-	-	-	-	-	catA1^	-	sul2	-	-	dfrA30*	TEM-1D.v1^	-	CTX-M-15	-	-	SHV-33*	-	-	-	-	-	-	ST35	2	1	2	1	10	1	19	-	-	-	-	-	-	-	-	-	-	-	-	-	-	-	-	-	-	-	-	-	-	-	-	-	-	-	-	-	-	-	-	-	-	-	-	-	-	-	CAAINI	2018	NA	ST35	y	PICU/HDU
this study	42070_1#358	ERS7985974	ERR12058513	CAAIN4	ERP126322	Klebsiella pneumoniae	strong	93	297032	440590	5503312	yes (602)	ambiguous_bases	ST35	0	1	6	6	-	0	-	0	-	0	-	0	-	0	-	-	-	aac(3)-IId^	-	-	-	-	-	catA1^	-	sul2	-	-	dfrA30*	TEM-1D.v1^	-	CTX-M-15	-	-	SHV-33*	-	-	-	-	-	-	ST35	2	1	2	1	10	1	19	-	-	-	-	-	-	-	-	-	-	-	-	-	-	-	-	-	-	-	-	-	-	-	-	-	-	-	-	-	-	-	-	-	-	-	-	-	-	-	CAAIN4	2018	NA	ST35	n	PICU/HDU
this study	42070_1#359	ERS7985975	ERR12058514	CAAILU	ERP126322	Klebsiella pneumoniae	strong	58	351741	864815	5511362	yes (739)	ambiguous_bases	ST35	0	1	6	6	-	0	-	0	-	0	-	0	-	0	-	-	-	aac(3)-IId^	-	-	-	-	-	catA1^	-	sul2	-	-	dfrA30*	TEM-1D.v1^	-	CTX-M-15	-	-	SHV-33*	-	-	-	-	-	-	ST35	2	1	2	1	10	1	19	-	-	-	-	-	-	-	-	-	-	-	-	-	-	-	-	-	-	-	-	-	-	-	-	-	-	-	-	-	-	-	-	-	-	-	-	-	-	-	CAAILU	2018	NA	ST35	n	INTENSIVE CARE UNIT
this study	42070_1#35	ERS7985644	ERR12058214	BKQVIY	ERP126322	Klebsiella pneumoniae	strong	53	373608	1304400	5586971	yes (340)	ambiguous_bases	ST307	1	1	8	12	ybt 10; ICEKp4	88-1LV	-	0	-	0	-	0	-	0	-	wzi173	KL102 (KL149,KL155)	aac(3)-IIa.v1;aac(6')-Ib-cr.v2;aadA16*;strA.v1*;strB.v1*	-	-	-	-	-	catII.2*	arr-3	sul1;sul2	-	-	dfrA27	TEM-1D.v1^	-	CTX-M-15	-	-	SHV-28.v1^	-	-	-	GyrA-83I;ParC-80I	-	-	ST307	4	1	2	52	1	1	7	3	12	4	3	3	35	108	3	10	9	2	-	-	-	-	-	-	-	-	-	-	-	-	-	-	-	-	-	-	-	-	-	-	-	-	-	-	-	-	BKQVIY	2016	NA	ST307	n	PAEDIATRIC MOYO WARD
this study	42070_1#360	ERS7985976	ERR12058515	CAAHNI	ERP126322	Klebsiella pneumoniae	strong	74	350952	766480	5509740	yes (945)	ambiguous_bases	ST35	0	1	6	6	-	0	-	0	-	0	-	0	-	0	-	-	-	aac(3)-IId^	-	-	-	-	-	catA1^	-	sul2	-	-	dfrA30*	TEM-1D.v1^	-	CTX-M-15	-	-	SHV-33*	-	-	-	-	-	-	ST35	2	1	2	1	10	1	19	-	-	-	-	-	-	-	-	-	-	-	-	-	-	-	-	-	-	-	-	-	-	-	-	-	-	-	-	-	-	-	-	-	-	-	-	-	-	-	CAAHNI	2018	NA	ST35	n	PICU/HDU
this study	42070_1#361	ERS7985977	ERR12058516	BKRHZX	ERP126322	Klebsiella pneumoniae	strong	49	375356	611178	5727139	yes (339)	ambiguous_bases	ST39	1	1	7	11	ybt 16; ICEKp12	294	-	0	-	0	-	0	-	0	-	wzi2	KL2 (KL30)	aac(3)-IIa.v1^;aac(6')-Ib-cr.v2;strA.v1^;strB.v1	-	-	-	-	-	CatB4.v1	-	sul2	tet(A).v1	-	dfrA14.v2*	OXA-1;TEM-1D.v1^	-	CTX-M-15	-	-	SHV-11.v1^	35Q	-	-	-	-	-	ST39	2	1	2	4	9	1	14	6	15	5	4	11	286	304	2	11	4	2	-	-	-	-	-	-	-	-	-	-	-	-	-	-	-	-	-	-	-	-	-	-	25*	-	-	-	-	-	BKRHZX	2018	NA	ST39	y	PAEDIATRIC NURSERY
this study	42070_1#362	ERS7985978	ERR12058517	BKRHZU	ERP126322	Klebsiella pneumoniae	strong	43	444822	1063007	5596212	yes (360)	ambiguous_bases	ST14	1	1	8	16	ybt 9; ICEKp3	183-2LV	-	0	-	0	-	0	-	0	-	wzi2	KL2 (KL30)	aac(3)-IIa.v1^;aac(6')-Ib-cr.v2;aadA*;strA.v1^;strB.v1	-	-	qnrB1.v2^	-	-	CatB4.v1;catII.2*;cmlA5	arr-2	sul2	-	-	dfrA14.v2*	OXA-1;OXA-10;TEM-1D.v1^	-	CTX-M-15	-	-	SHV-28.v1^	-	-	-	-	-	-	ST14	1	6	1	1	1	1	1	5	11	6*	5	1	25	37	9	78	5	11	-	-	-	-	-	-	-	-	-	-	-	-	-	-	-	-	-	-	-	-	-	-	-	-	-	-	-	-	BKRHZU	2018	NA	ST14	n	PICU/HDU
this study	42070_1#363	ERS7985979	ERR12058518	CAAILC	ERP126322	Klebsiella pneumoniae	strong	68	290824	732356	5702253	yes (1503)	ambiguous_bases	ST35	0	1	7	11	-	0	-	0	-	0	-	0	-	0	-	wzi85	KL30	aac(3)-IId^;aph3-Ia.v1^;strA.v1^;strB.v1	-	-	-	-	mphA	catII.2*	-	sul2*?	-	-	dfrA14.v2*;dfrA30*	TEM-1D.v1^	-	CTX-M-15	-	-	SHV-33*	-	-	-	-	-	-	ST35	2	1	2	1	10	1	19	-	-	-	-	-	-	-	-	-	-	-	-	-	-	-	-	-	-	-	-	-	-	-	-	-	-	-	-	-	-	-	-	-	-	-	-	-	-	-	CAAILC	2018	NA	ST35	y	CHATINKHA NURSERY
this study	42070_1#36	ERS7985742	ERR12058215	CAA9ML	ERP126322	Klebsiella pneumoniae	strong	30	477381	912911	5393336	yes (485)	ambiguous_bases	ST280	0	1	6	6	-	0	-	0	-	0	-	0	-	0	-	wzi82	KL23 (KL18, KL38)	aac(3)-IId^	-	-	-	-	-	catII.2*	-	sul2	-	-	dfrA30*	TEM-1D.v1^	-	CTX-M-15	-	-	SHV-27	156D	-	-	-	-	fosA7*?-0%	ST280	2	1	2	1	10	4	46	-	-	-	-	-	-	-	-	-	-	-	-	-	-	-	-	-	-	-	-	-	-	-	-	-	-	-	-	-	-	-	-	-	-	-	-	-	-	-	CAA9ML	2017	NA	other	y	PAEDIATRIC NURSERY
this study	42070_1#39	ERS7985648	ERR12058218	BKQWMX	ERP126322	Klebsiella pneumoniae	strong	104	178224	453929	5825261	yes (962)	ambiguous_bases	ST540	0	1	6	11	-	0	-	0	-	0	-	0	-	0	-	wzi336	KL9	aac(3)-IId^;aac(6')-Ib-cr.v2;strA.v1^;strB.v1	-	-	-	-	-	CatB4.v1;catII.2*	-	sul2	tet(B).v2*	-	-	OXA-1;TEM-1D.v1^	-	CTX-M-15	-	-	-	-	-	-	-	-	-	ST540	2	1	71	1	3	3	18	-	-	-	-	-	-	-	-	-	-	-	-	-	-	-	-	-	-	-	-	-	-	-	-	-	-	-	-	-	-	-	-	-	-	-	-	-	-	-	BKQWMX	2016	NA	other	y	CHATINKHA NURSERY
this study	42070_1#3	ERS7985636	ERR12058183	BKQWDP	ERP126322	Klebsiella pneumoniae	strong	92	177673	365516	5750347	yes (340)	ambiguous_bases	ST25	1	1	9	14	ybt 14; ICEKp5	145-3LV	-	0	-	0	-	0	-	0	-	wzi72	KL2	aac(3)-IIa.v1^;aac(6')-Ib-cr.v2;aph3-Ia.v1^;strA.v1^;strB.v1	-	-	qnrB1.v2^	-	mphA	CatB4.v1	-	sul2	tet(A).v1	-	dfrA14.v2*	OXA-1;TEM-1D.v1^	-	CTX-M-15	-	-	SHV-11.v1^	35Q	-	-	-	-	-	ST25	2	1	1	1	10	4	13	4	4	5	4	1	275	328*	2	4	4*	2	-	-	-	-	-	-	-	-	-	-	-	-	-	-	-	-	-	-	-	-	-	-	-	-	-	-	-	-	BKQWDP	2016	NA	ST25	y	CHATINKHA NURSERY
this study	42070_1#40	ERS7985745	ERR12058219	BKRERQ	ERP126322	Klebsiella pneumoniae	strong	38	345536	611189	5678460	yes (338)	ambiguous_bases	ST39	1	1	7	11	ybt 16; ICEKp12	294	-	0	-	0	-	0	-	0	-	wzi2	KL2 (KL30)	aac(3)-IIa.v1^;aac(6')-Ib-cr.v2;strA.v1^;strB.v1	-	-	-	-	-	CatB4.v1	-	sul2	tet(A).v1	-	dfrA14.v2*	OXA-1;TEM-1D.v1^	-	CTX-M-15	-	-	SHV-11.v1^	35Q	-	-	-	-	-	ST39	2	1	2	4	9	1	14	6	15	5	4	11	286	304	2	11	4	2	-	-	-	-	-	-	-	-	-	-	-	-	-	-	-	-	-	-	-	-	-	-	25*	-	-	-	-	-	BKRERQ	2017	NA	ST39	y	CHATINKHA NURSERY
this study	42070_1#41	ERS7985646	ERR12058220	BKQWKJ	ERP126322	Klebsiella pneumoniae	strong	34	815016	2105301	5641600	yes (566)	ambiguous_bases	ST280	0	1	8	13	-	0	-	0	-	0	-	0	-	0	-	wzi82	KL23 (KL18, KL38)	aac(3)-IIa.v1^;aac(6')-Ib-cr.v2;strA.v1^;strB.v1	-	-	qnrB1.v2^	-	-	CatB4.v1	-	sul2	tet(A).v1	-	dfrA14.v2*;dfrA5	OXA-1;TEM-1D.v1^	-	CTX-M-15	-	-	SHV-27	156D	-	-	-	-	fosA7*?-0%	ST280	2	1	2	1	10	4	46	-	-	-	-	-	-	-	-	-	-	-	-	-	-	-	-	-	-	-	-	-	-	-	-	-	-	-	-	-	-	-	-	-	-	-	-	-	-	-	BKQWKJ	2016	NA	other	n	PAEDIATRIC NURSERY
this study	42070_1#43	ERS7985649	ERR12058222	BKQVL8	ERP126322	Klebsiella pneumoniae	strong	41	383802	759504	5596006	yes (489)	ambiguous_bases	ST86	4	1	5	5	ybt 9; ICEKp3 (truncated)	202-1LV	-	0	iuc 1	1	iro 1	1	rmp 1; KpVP-1	26	rmpA2_9*-48%	wzi2	KL2 (KL30)	aac(3)-IId^	-	-	-	-	-	-	-	sul2	-	-	dfrA30*	TEM-1D.v1^	-	CTX-M-15	-	-	SHV-1^	-	-	-	-	-	-	ST86	9	4	2	1	1	1	27	5	19	26	5	1	79*-85%	53	9	5	5	21	-	-	-	-	-	-	-	-	-	-	-	-	-	-	-	1	1	1	1	1	1	1	1	1	2	2	2	-	BKQVL8	2016	NA	ST86	y	CHATINKHA NURSERY
this study	42070_1#44	ERS7985746	ERR12058223	CAA99X	ERP126322	Klebsiella pneumoniae	strong	38	326635	611324	5678896	yes (341)	ambiguous_bases	ST39	1	1	7	11	ybt 16; ICEKp12	294	-	0	-	0	-	0	-	0	-	wzi2	KL2 (KL30)	aac(3)-IIa.v1^;aac(6')-Ib-cr.v2;strA.v1^;strB.v1	-	-	-	-	-	CatB4.v1	-	sul2	tet(A).v1	-	dfrA14.v2*	OXA-1;TEM-1D.v1^	-	CTX-M-15	-	-	SHV-11.v1^	35Q	-	-	-	-	-	ST39	2	1	2	4	9	1	14	6	15	5	4	11	286	304	2	11	4	2	-	-	-	-	-	-	-	-	-	-	-	-	-	-	-	-	-	-	-	-	-	-	25*	-	-	-	-	-	CAA99X	2017	NA	ST39	y	CHATINKHA NURSERY
this study	42070_1#45	ERS7985647	ERR12058224	BKQVLV	ERP126322	Klebsiella pneumoniae	strong	99	184764	367423	5751627	yes (904)	ambiguous_bases	ST25	1	1	9	14	ybt 14; ICEKp5	145-2LV	-	0	-	0	-	0	-	0	-	wzi72	KL2	aac(3)-IIa.v1^;aac(6')-Ib-cr.v2;aph3-Ia.v1^;strA.v1^;strB.v1	-	-	qnrB1.v2^	-	mphA	CatB4.v1	-	sul2	tet(A).v1	-	dfrA14.v2*	OXA-1;TEM-1D.v1^	-	CTX-M-15	-	-	SHV-11.v1^	35Q	-	-	-	-	-	ST25	2	1	1	1	10	4	13	4	4	5	4	1	275	328*	2	4	4	2	-	-	-	-	-	-	-	-	-	-	-	-	-	-	-	-	-	-	-	-	-	-	-	-	-	-	-	-	BKQVLV	2016	NA	ST25	y	CHATINKHA NURSERY
this study	42070_1#46	ERS7985749	ERR12058225	CAA99B	ERP126322	Klebsiella pneumoniae	strong	48	284594	715272	5532288	yes (1823)	ambiguous_bases	ST15	1	1	7	10	ybt 9; ICEKp3	174	-	0	-	0	-	0	-	0	-	wzi93	KL112	aac(3)-IIa.v1^;aac(6')-Ib-cr.v2;strA.v1^;strB.v1	-	-	-	-	-	CatB4.v1	-	sul2	-	-	dfrA14.v2*	OXA-1;TEM-1D.v1^	-	CTX-M-15	-	-	SHV-28.v1^	-	-	-	GyrA-83F;GyrA-87A;ParC-80I	-	-	ST15	1	1	1	1	1	1	1	5	11	6	5	1	34	15	9	5	5	11	-	-	-	-	-	-	-	-	-	-	-	-	-	-	-	-	-	-	-	-	-	-	-	-	-	-	-	-	CAA99B	2017	NA	ST15	n	PAEDIATRIC SPECIAL CARE WARD
this study	42070_1#47	ERS7985650	ERR12058226	BKQVLY	ERP126322	Klebsiella pneumoniae	strong	82	184539	365699	5751854	yes (341)	ambiguous_bases	ST25	1	1	9	14	ybt 14; ICEKp5	145-3LV	-	0	-	0	-	0	-	0	-	wzi72	KL2	aac(3)-IIa.v1^;aac(6')-Ib-cr.v2;aph3-Ia.v1^;strA.v1^;strB.v1	-	-	qnrB1.v2^	-	mphA	CatB4.v1	-	sul2	tet(A).v1	-	dfrA14.v2*	OXA-1;TEM-1D.v1^	-	CTX-M-15	-	-	SHV-11.v1^	35Q	-	-	-	-	-	ST25	2	1	1	1	10	4	13	4	4	5	4	1	275	328*	2	4	4*	2	-	-	-	-	-	-	-	-	-	-	-	-	-	-	-	-	-	-	-	-	-	-	-	-	-	-	-	-	BKQVLY	2016	NA	ST25	y	CHATINKHA NURSERY
this study	42070_1#48	ERS7985748	ERR12058227	BKRE7V	ERP126322	Klebsiella pneumoniae	strong	57	264385	780421	5449798	yes (114)	ambiguous_bases	ST551	0	1	7	9	-	0	-	0	-	0	-	0	-	0	-	wzi18	KL18	aac(3)-IIa.v1^;strA.v1^;strB.v1	-	-	qnrB1.v2^	-	-	-	-	sul2	tet(A).v1	-	dfrA14.v2*	TEM-1D.v1^	-	CTX-M-15	-	-	SHV-11.v1^	35Q	-	-	-	-	fosA7*?-0%	ST551	3	1	1	1	9	4	135	-	-	-	-	-	-	-	-	-	-	-	-	-	-	-	-	-	-	-	-	-	-	-	-	-	-	-	-	-	-	-	-	-	-	-	-	-	-	-	BKRE7V	2017	NA	other	y	CHATINKHA NURSERY
this study	42070_1#49	ERS7985820	ERR12058228	CAALPX	ERP126322	Klebsiella pneumoniae	strong	60	412586	720273	5585761	yes (907)	ambiguous_bases	ST14	1	1	8	13	ybt 9; ICEKp3	183-3LV	-	0	-	0	-	0	-	0	-	wzi2	KL2 (KL30)	aac(3)-IIa.v1^;aac(6')-Ib-cr.v2;aadA*	-	-	qnrB1.v2^	-	-	CatB4.v1;catII.2*;cmlA5	arr-2	sul2	-	-	dfrA14.v2*	OXA-1;OXA-10	-	CTX-M-15	-	-	SHV-28.v1^	-	-	-	-	-	-	ST14	1	6	1	1	1	1	1	5	11	6*	5	1	25	37*	9	78	5	11	-	-	-	-	-	-	-	-	-	-	-	-	-	-	-	-	-	-	-	-	-	-	-	-	-	-	-	-	CAALPX	2018	NA	ST14	n	PICU/HDU
this study	42070_1#4	ERS7985735	ERR12058184	CAAA0V	ERP126322	Klebsiella pneumoniae	strong	27	814995	2165763	5393226	yes (721)	ambiguous_bases	ST280	0	1	6	6	-	0	-	0	-	0	-	0	-	0	-	wzi82	KL23 (KL18, KL38)	aac(3)-IId^	-	-	-	-	-	catII.2*	-	sul2	-	-	dfrA30*	TEM-1D.v1^	-	CTX-M-15	-	-	SHV-27	156D	-	-	-	-	fosA7*?-0%	ST280	2	1	2	1	10	4	46	-	-	-	-	-	-	-	-	-	-	-	-	-	-	-	-	-	-	-	-	-	-	-	-	-	-	-	-	-	-	-	-	-	-	-	-	-	-	-	CAAA0V	2017	NA	other	y	PAEDIATRIC NURSERY
this study	42070_1#51	ERS7985821	ERR12058230	CAAM52	ERP126322	Klebsiella pneumoniae	strong	34	459823	913427	5321115	yes (429)	ambiguous_bases	ST584	0	1	7	11	-	0	-	0	-	0	-	0	-	0	-	wzi9	KL9	aac(3)-IIa.v1^;aac(6')-Ib-cr.v2;strA.v1^;strB.v1	-	-	qnrB1.v2^	-	-	CatB4.v1	-	sul2	-	-	dfrA14.v2*	OXA-1;TEM-1D.v1^	-	CTX-M-15	-	-	SHV-168^	146V	-	-	-	-	-	ST584	4	1	2	1	1	7	4	-	-	-	-	-	-	-	-	-	-	-	-	-	-	-	-	-	-	-	-	-	-	-	-	-	-	-	-	-	-	-	-	-	-	-	-	-	-	-	CAAM52	2018	NA	ST584	n	PICU/HDU
this study	42070_1#52	ERS7985989	ERR12058231	CAAHN2	ERP126322	Klebsiella pneumoniae	strong	105	313148	505005	5697879	yes (1007)	ambiguous_bases	ST35	0	1	7	11	-	0	-	0	-	0	-	0	-	0	-	wzi85	KL30	aac(3)-IId^;aph3-Ia.v1^;strA.v1^;strB.v1	-	-	-	-	mphA	catII.2*	-	sul2	-	-	dfrA14.v2*;dfrA30*	TEM-1D.v1^	-	CTX-M-15	-	-	SHV-33*	-	-	-	-	-	-	ST35	2	1	2	1	10	1	19	-	-	-	-	-	-	-	-	-	-	-	-	-	-	-	-	-	-	-	-	-	-	-	-	-	-	-	-	-	-	-	-	-	-	-	-	-	-	-	CAAHN2	2018	NA	ST35	y	PAEDIATRIC NURSERY
this study	42070_1#55	ERS7985823	ERR12058234	CAAM4Q	ERP126322	Klebsiella pneumoniae	strong	35	424594	1258127	5320144	yes (301)	ambiguous_bases	ST584	0	1	7	11	-	0	-	0	-	0	-	0	-	0	-	wzi9	KL9	aac(3)-IIa.v1^;aac(6')-Ib-cr.v2;strA.v1^;strB.v1	-	-	qnrB1.v2^	-	-	CatB4.v1	-	sul2	-	-	dfrA14.v2*	OXA-1;TEM-1D.v1^	-	CTX-M-15	-	-	SHV-168^	146V	-	-	-	-	-	ST584	4	1	2	1	1	7	4	-	-	-	-	-	-	-	-	-	-	-	-	-	-	-	-	-	-	-	-	-	-	-	-	-	-	-	-	-	-	-	-	-	-	-	-	-	-	-	CAAM4Q	2018	NA	ST584	n	INTENSIVE CARE UNIT
this study	42070_1#57	ERS7985824	ERR12058235	CAAM47	ERP126322	Klebsiella pneumoniae	strong	38	465092	912926	5320564	yes (393)	ambiguous_bases	ST584	0	1	7	11	-	0	-	0	-	0	-	0	-	0	-	wzi9	KL9	aac(3)-IIa.v1^;aac(6')-Ib-cr.v2;strA.v1^;strB.v1	-	-	qnrB1.v2^	-	-	CatB4.v1	-	sul2	-	-	dfrA14.v2*	OXA-1;TEM-1D.v1^	-	CTX-M-15	-	-	SHV-168^	146V	-	-	-	-	-	ST584	4	1	2	1	1	7	4	-	-	-	-	-	-	-	-	-	-	-	-	-	-	-	-	-	-	-	-	-	-	-	-	-	-	-	-	-	-	-	-	-	-	-	-	-	-	-	CAAM47	2018	NA	ST584	y	unknown
this study	42070_1#59	ERS7985825	ERR12058236	CAAM4E	ERP126322	Klebsiella pneumoniae	strong	31	459834	913601	5320551	yes (740)	ambiguous_bases	ST584	0	1	7	11	-	0	-	0	-	0	-	0	-	0	-	wzi9	KL9	aac(3)-IIa.v1^;aac(6')-Ib-cr.v2;strA.v1^;strB.v1	-	-	qnrB1.v2^	-	-	CatB4.v1	-	sul2	-	-	dfrA14.v2*	OXA-1;TEM-1D.v1^	-	CTX-M-15	-	-	SHV-168^	146V	-	-	-	-	-	ST584	4	1	2	1	1	7	4	-	-	-	-	-	-	-	-	-	-	-	-	-	-	-	-	-	-	-	-	-	-	-	-	-	-	-	-	-	-	-	-	-	-	-	-	-	-	-	CAAM4E	2018	NA	ST584	n	PAEDIATRIC MEDICAL BAY/WARD
this study	42070_1#60	ERS7985993	ERR12058237	CAAHRB	ERP126322	Klebsiella pneumoniae	strong	65	328707	545114	5651664	yes (1173)	ambiguous_bases	ST1552	0	1	8	13	-	0	-	0	-	0	-	0	-	0	-	wzi119	KL24	aac(3)-IIa.v1;aadA1.v1^;strA.v1^;strB.v1	-	-	qnrB1.v2^	-	-	catA1^	-	sul1;sul2	tet(A).v1	-	dfrA1.v2;dfrA14.v2*	TEM-1D.v1^	-	CTX-M-15	-	-	SHV-11.v1^	35Q	-	-	-	-	-	ST1552	2	1	2	1	3	25	2	-	-	-	-	-	-	-	-	-	-	-	-	-	-	-	-	-	-	-	-	-	-	-	-	-	-	-	-	-	-	-	-	-	-	-	-	-	-	-	CAAHRB	2018	NA	ST1552	u	unknown
this study	42070_1#61	ERS7985826	ERR12058238	CAALNQ	ERP126322	Klebsiella pneumoniae	strong	36	424594	1374990	5321587	yes (623)	ambiguous_bases	ST584	0	1	7	11	-	0	-	0	-	0	-	0	-	0	-	wzi9	KL9	aac(3)-IIa.v1^;aac(6')-Ib-cr.v2;strA.v1^;strB.v1	-	-	qnrB1.v2^	-	-	CatB4.v1	-	sul2	-	-	dfrA14.v2*	OXA-1;TEM-1D.v1^	-	CTX-M-15	-	-	SHV-168^	146V	-	-	-	-	-	ST584	4	1	2	1	1	7	4	-	-	-	-	-	-	-	-	-	-	-	-	-	-	-	-	-	-	-	-	-	-	-	-	-	-	-	-	-	-	-	-	-	-	-	-	-	-	-	CAALNQ	2018	NA	ST584	y	PICU/HDU
this study	42070_1#63	ERS7985827	ERR12058240	CAALS6	ERP126322	Klebsiella pneumoniae	strong	40	413455	818336	5589157	yes (1038)	ambiguous_bases	ST14	1	1	8	13	ybt 9; ICEKp3	183-2LV	-	0	-	0	-	0	-	0	-	wzi2	KL2 (KL30)	aac(3)-IIa.v1^;aac(6')-Ib-cr.v2;aadA*	-	-	qnrB1.v2^	-	-	CatB4.v1;catII.2*;cmlA5	arr-2	sul2	-	-	dfrA14.v2*	OXA-1;OXA-10	-	CTX-M-15	-	-	SHV-28.v1^	-	-	-	-	-	-	ST14	1	6	1	1	1	1	1	5	11	6*	5	1	25	37	9	78	5	11	-	-	-	-	-	-	-	-	-	-	-	-	-	-	-	-	-	-	-	-	-	-	-	-	-	-	-	-	CAALS6	2018	NA	ST14	n	PICU/HDU
this study	42070_1#64	ERS7985995	ERR12058241	BHAV64	ERP126322	Klebsiella pneumoniae	strong	57	333862	633337	5561760	yes (1096)	ambiguous_bases	ST39	1	1	8	15	ybt 16; ICEKp12	277	-	0	-	0	-	0	-	0	-	wzi83	KL23	aac(3)-IIa.v1;aac(6')-Ib-cr.v2;aadA16*;aph3-Ia.v1^;strA.v1*;strB.v1*?	-	-	-	-	-	catA1^;catII.2*	arr-3	sul1;sul2	tet(D)	-	dfrA27	TEM-1D.v1^	-	CTX-M-15	-	-	SHV-11.v1^	35Q	-	-	-	-	-	ST39	2	1	2	4	9	1	14	6	15	5	4	11	33	23	2	11	4	2	-	-	-	-	-	-	-	-	-	-	-	-	-	-	-	-	-	-	-	-	-	-	-	-	-	-	-	-	BHAV64	2018	NA	ST39	n	4A FEMALE MEDICAL WARD
this study	42070_1#65	ERS7985651	ERR12058242	BKQVUP	ERP126322	Klebsiella pneumoniae	strong	20	817335	2165042	5442159	yes (848)	ambiguous_bases	ST280	0	1	8	12	-	0	-	0	-	0	-	0	-	0	-	wzi82	KL23 (KL18, KL38)	aac(3)-IIa.v1^;aac(6')-Ib-cr.v2;strA.v1^;strB.v1	-	-	qnrB1.v2^	-	-	CatB4.v1	-	sul2	tet(A).v1	-	dfrA14.v2*	OXA-1;TEM-1D.v1^	-	CTX-M-15	-	-	SHV-27	156D	-	-	-	-	fosA7*?-0%	ST280	2	1	2	1	10	4	46	-	-	-	-	-	-	-	-	-	-	-	-	-	-	-	-	-	-	-	-	-	-	-	-	-	-	-	-	-	-	-	-	-	-	-	-	-	-	-	BKQVUP	2016	NA	other	n	PAEDIATRIC NURSERY
this study	42070_1#66	ERS7985750	ERR12058243	CAA98P	ERP126322	Klebsiella pneumoniae	strong	29	697524	1715756	5394287	yes (831)	ambiguous_bases	ST280	0	1	6	6	-	0	-	0	-	0	-	0	-	0	-	wzi82	KL23 (KL18, KL38)	aac(3)-IId^	-	-	-	-	-	catII.2*	-	sul2	-	-	dfrA30*	TEM-1D.v1^	-	CTX-M-15	-	-	SHV-27	156D	-	-	-	-	fosA7*?-0%	ST280	2	1	2	1	10	4	46	-	-	-	-	-	-	-	-	-	-	-	-	-	-	-	-	-	-	-	-	-	-	-	-	-	-	-	-	-	-	-	-	-	-	-	-	-	-	-	CAA98P	2017	NA	other	n	PAEDIATRIC NURSERY
this study	42070_1#67	ERS7985652	ERR12058244	BKQVTV	ERP126322	Klebsiella pneumoniae	strong	71	193295	471787	5621070	yes (337)	ambiguous_bases	ST25	1	1	9	14	ybt 14; ICEKp5	145-2LV	-	0	-	0	-	0	-	0	-	wzi72	KL2	aac(3)-IIa.v1^;aac(6')-Ib-cr.v2;aph3-Ia.v1^;strA.v1^;strB.v1	-	-	qnrB1.v2^	-	mphA	CatB4.v1	-	sul2	tet(A).v1	-	dfrA14.v2*	OXA-1;TEM-1D.v1^	-	CTX-M-15	-	-	SHV-11.v1^	35Q	-	-	-	-	-	ST25	2	1	1	1	10	4	13	4	4	5	4	1	275	328*	2	4	4	2	-	-	-	-	-	-	-	-	-	-	-	-	-	-	-	-	-	-	-	-	-	-	-	-	-	-	-	-	BKQVTV	2016	NA	ST25	n	PAEDIATRIC MEDICAL BAY/WARD
this study	42070_1#68	ERS7985751	ERR12058245	CAA8VK	ERP126322	Klebsiella pneumoniae	strong	43	371916	611109	5677650	yes (205)	ambiguous_bases	ST39	1	1	7	11	ybt 16; ICEKp12	294	-	0	-	0	-	0	-	0	-	wzi2	KL2 (KL30)	aac(3)-IIa.v1^;aac(6')-Ib-cr.v2;strA.v1^;strB.v1	-	-	-	-	-	CatB4.v1	-	sul2	tet(A).v1	-	dfrA14.v2*	OXA-1;TEM-1D.v1^	-	CTX-M-15	-	-	SHV-11.v1^	35Q	-	-	-	-	-	ST39	2	1	2	4	9	1	14	6	15	5	4	11	286	304	2	11	4	2	-	-	-	-	-	-	-	-	-	-	-	-	-	-	-	-	-	-	-	-	-	-	25*	-	-	-	-	-	CAA8VK	2017	NA	ST39	y	PAEDIATRIC NURSERY
this study	42070_1#69	ERS7985653	ERR12058246	BKQVL6	ERP126322	Klebsiella pneumoniae	strong	76	193047	471788	5618130	yes (1)	ambiguous_bases	ST25	1	1	9	14	ybt 14; ICEKp5	145-2LV	-	0	-	0	-	0	-	0	-	wzi72	KL2	aac(3)-IIa.v1^;aac(6')-Ib-cr.v2;aph3-Ia.v1^;strA.v1^;strB.v1	-	-	qnrB1.v2^	-	mphA	CatB4.v1	-	sul2	tet(A).v1	-	dfrA14.v2*	OXA-1;TEM-1D.v1^	-	CTX-M-15	-	-	SHV-11.v1^	35Q	-	-	-	-	-	ST25	2	1	1	1	10	4	13	4	4	5	4	1	275*	328*	2	4	4	2	-	-	-	-	-	-	-	-	-	-	-	-	-	-	-	-	-	-	-	-	-	-	-	-	-	-	-	-	BKQVL6	2016	NA	ST25	n	CHATINKHA NURSERY
this study	42070_1#70	ERS7985752	ERR12058247	CAA8VG	ERP126322	Klebsiella pneumoniae	strong	38	477214	972079	5392227	yes (221)	ambiguous_bases	ST280	0	1	6	6	-	0	-	0	-	0	-	0	-	0	-	wzi82	KL23 (KL18, KL38)	aac(3)-IId^	-	-	-	-	-	catII.2*	-	sul2	-	-	dfrA30*	TEM-1D.v1^	-	CTX-M-15	-	-	SHV-27	156D	-	-	-	-	fosA7*?-0%	ST280	2	1	2	1	10	4	46	-	-	-	-	-	-	-	-	-	-	-	-	-	-	-	-	-	-	-	-	-	-	-	-	-	-	-	-	-	-	-	-	-	-	-	-	-	-	-	CAA8VG	2017	NA	other	n	PAEDIATRIC NURSERY
this study	42070_1#71	ERS7985655	ERR12058248	CAA1IX	ERP126322	Klebsiella pneumoniae	strong	36	462161	1110506	5427213	yes (132)	ambiguous_bases	ST307	0	1	6	7	-	0	-	0	-	0	-	0	-	0	-	wzi173	KL102 (KL149,KL155)	aac(3)-IIa.v1^;strA.v1^;strB.v1	-	-	-	-	-	-	-	sul2	-	-	dfrA14.v2*	TEM-1D.v1^	-	CTX-M-15	-	-	SHV-28.v1^	-	-	-	GyrA-83I;ParC-80I	-	-	ST307	4	1	2	52	1	1	7	-	-	-	-	-	-	-	-	-	-	-	-	-	-	-	-	-	-	-	-	-	-	-	-	-	-	-	-	-	-	-	-	-	-	-	-	-	-	-	CAA1IX	2017	NA	ST307	n	INTENSIVE CARE UNIT
this study	42070_1#72	ERS7985753	ERR12058249	CAA8VB	ERP126322	Klebsiella pneumoniae	strong	40	343414	611313	5677485	yes (341)	ambiguous_bases	ST39	1	1	7	11	ybt 16; ICEKp12	294	-	0	-	0	-	0	-	0	-	wzi2	KL2 (KL30)	aac(3)-IIa.v1^;aac(6')-Ib-cr.v2;strA.v1^;strB.v1	-	-	-	-	-	CatB4.v1	-	sul2	tet(A).v1	-	dfrA14.v2*	OXA-1;TEM-1D.v1^	-	CTX-M-15	-	-	SHV-11.v1^	35Q	-	-	-	-	-	ST39	2	1	2	4	9	1	14	6	15	5	4	11	286	304	2	11	4	2	-	-	-	-	-	-	-	-	-	-	-	-	-	-	-	-	-	-	-	-	-	-	25*	-	-	-	-	-	CAA8VB	2017	NA	ST39	y	CHATINKHA NURSERY
this study	42070_1#73	ERS7985654	ERR12058250	CAA177	ERP126322	Klebsiella pneumoniae	strong	89	200762	558064	5402643	yes (851)	ambiguous_bases	ST245-2LV	0	0	4	4	-	0	-	0	-	0	-	0	-	0	-	wzi73	KL104	strB.v1	-	-	-	-	-	-	-	sul2	tet(A).v1	-	dfrA14.v2	-	-	-	-	-	SHV-11.v1^	35Q	-	-	-	-	strA.v1*?-66%	ST245-2LV	154	1	1	1	3	1	13	-	-	-	-	-	-	-	-	-	-	-	-	-	-	-	-	-	-	-	-	-	-	-	-	-	-	-	-	-	-	-	-	-	-	-	-	-	-	-	CAA177	2017	NA	other	y	CHATINKHA NURSERY
this study	42070_1#74	ERS7985611	ERR12058251	BKREX8	ERP126322	Klebsiella pneumoniae	strong	42	372006	818158	5679604	yes (247)	ambiguous_bases	ST39	1	1	7	11	ybt 16; ICEKp12	294	-	0	-	0	-	0	-	0	-	wzi2	KL2 (KL30)	aac(3)-IIa.v1^;aac(6')-Ib-cr.v2;strA.v1^;strB.v1	-	-	-	-	-	CatB4.v1	-	sul2	tet(A).v1	-	dfrA14.v2*	OXA-1;TEM-1D.v1^	-	CTX-M-15	-	-	SHV-11.v1^	35Q	-	-	-	-	-	ST39	2	1	2	4	9	1	14	6	15	5	4	11	286	304	2	11	4	2	-	-	-	-	-	-	-	-	-	-	-	-	-	-	-	-	-	-	-	-	-	-	25*	-	-	-	-	-	BKREX8	2017	NA	ST39	y	CHATINKHA NURSERY
this study	42070_1#75	ERS7985656	ERR12058252	BHBAAT	ERP126322	Klebsiella pneumoniae	strong	48	323465	1110718	5541596	yes (604)	ambiguous_bases	ST4023	1	1	8	12	ybt 16; ICEKp12	277	-	0	-	0	-	0	-	0	-	wzi23	KL14	aadA2^;aph3-Ia.v1^;strA.v1*;strB.v1*	-	-	qnrS1	-	mphA	catII.2*	-	sul1;sul2	tet(A).v1	-	dfrA12	-	-	CTX-M-15	-	-	SHV-1^	-	-	-	-	-	-	ST4023	2	1	244	1	56	4	4	6	15	5	4	11	33	23	2	11	4	2	-	-	-	-	-	-	-	-	-	-	-	-	-	-	-	-	-	-	-	-	-	-	-	-	-	-	-	-	BHBAAT	2017	NA	other	n	3B MALE MEDICAL WARD
this study	42070_1#76	ERS7985613	ERR12058253	CAA8UU	ERP126322	Klebsiella pneumoniae	strong	42	372174	611167	5680060	yes (70)	ambiguous_bases	ST39	1	1	7	11	ybt 16; ICEKp12	294	-	0	-	0	-	0	-	0	-	wzi2	KL2 (KL30)	aac(3)-IIa.v1^;aac(6')-Ib-cr.v2;strA.v1^;strB.v1	-	-	-	-	-	CatB4.v1	-	sul2	tet(A).v1	-	dfrA14.v2*	OXA-1;TEM-1D.v1^	-	CTX-M-15	-	-	SHV-11.v1^	35Q	-	-	-	-	-	ST39	2	1	2	4	9	1	14	6	15	5	4	11	286	304	2	11	4	2	-	-	-	-	-	-	-	-	-	-	-	-	-	-	-	-	-	-	-	-	-	-	25*	-	-	-	-	-	CAA8UU	2017	NA	ST39	y	CHATINKHA NURSERY
this study	42070_1#77	ERS7985657	ERR12058254	CAA165	ERP126322	Klebsiella pneumoniae	strong	34	381263	736681	5521925	yes (474)	ambiguous_bases	ST35	0	1	7	10	-	0	-	0	-	0	-	0	-	0	-	wzi37	KL22/KL37	aac(3)-IId^;aadA*	-	-	-	-	-	cmlA5	arr-2	sul2	-	-	dfrA14.v2*;dfrA30*	OXA-10;TEM-1D.v1^	-	CTX-M-15	-	-	SHV-33	-	-	-	-	-	-	ST35	2	1	2	1	10	1	19	-	-	-	-	-	-	-	-	-	-	-	-	-	-	-	-	-	-	-	-	-	-	-	-	-	-	-	-	-	-	-	-	-	-	-	-	-	-	-	CAA165	2017	NA	ST35	n	PAEDIATRIC ONCOLOGY
this study	42070_1#79	ERS7985658	ERR12058256	BHAL4A	ERP126322	Klebsiella pneumoniae	strong	51	492396	1251277	5382433	yes (634)	ambiguous_bases	ST281	0	0	3	3	-	0	-	0	-	0	-	0	-	0	-	wzi64	KL64	strB.v1	-	-	-	-	-	-	-	sul2	-	-	dfrA14.v2	-	-	-	-	-	SHV-108	35Q	-	-	-	-	strA.v1*?-0%	ST281	7	1	5	46	1	1	84	-	-	-	-	-	-	-	-	-	-	-	-	-	-	-	-	-	-	-	-	-	-	-	-	-	-	-	-	-	-	-	-	-	-	-	-	-	-	-	BHAL4A	2017	NA	other	n	3B MALE MEDICAL WARD
this study	42070_1#7	ERS7985638	ERR12058187	BKQYMJ	ERP126322	Klebsiella pneumoniae	strong	73	181585	649250	5769634	yes (422)	ambiguous_bases	ST25	1	1	9	14	ybt 14; ICEKp5	145-2LV	-	0	-	0	-	0	-	0	-	wzi72	KL2	aac(3)-IIa.v1^;aac(6')-Ib-cr.v2;aph3-Ia.v1^;strA.v1^;strB.v1	-	-	qnrB1.v2^	-	mphA	CatB4.v1	-	sul2	tet(A).v1	-	dfrA14.v2*	OXA-1;TEM-1D.v1^	-	CTX-M-15	-	-	SHV-11.v1^	35Q	-	-	-	-	-	ST25	2	1	1	1	10	4	13	4	4	5	4	1	275	328*	2	4	4	2	-	-	-	-	-	-	-	-	-	-	-	-	-	-	-	-	-	-	-	-	-	-	-	-	-	-	-	-	BKQYMJ	2016	NA	ST25	y	CHATINKHA NURSERY
this study	42070_1#80	ERS7985614	ERR12058257	CAA6TM	ERP126322	Klebsiella pneumoniae	strong	40	372273	901716	5682372	yes (399)	ambiguous_bases	ST39	1	1	7	11	ybt 16; ICEKp12	294	-	0	-	0	-	0	-	0	-	wzi2	KL2 (KL30)	aac(3)-IIa.v1^;aac(6')-Ib-cr.v2;strA.v1^;strB.v1	-	-	-	-	-	CatB4.v1	-	sul2	tet(A).v1	-	dfrA14.v2*	OXA-1;TEM-1D.v1^	-	CTX-M-15	-	-	SHV-11.v1^	35Q	-	-	-	-	-	ST39	2	1	2	4	9	1	14	6	15	5	4	11	286	304	2	11	4	2	-	-	-	-	-	-	-	-	-	-	-	-	-	-	-	-	-	-	-	-	-	-	25*	-	-	-	-	-	CAA6TM	2017	NA	ST39	y	CHATINKHA NURSERY
this study	42070_1#81	ERS7985828	ERR12058258	CAALRZ	ERP126322	Klebsiella pneumoniae	strong	31	424594	792472	5321689	yes (348)	ambiguous_bases	ST584	0	1	7	11	-	0	-	0	-	0	-	0	-	0	-	wzi9	KL9	aac(3)-IIa.v1^;aac(6')-Ib-cr.v2;strA.v1^;strB.v1	-	-	qnrB1.v2^	-	-	CatB4.v1	-	sul2	-	-	dfrA14.v2*	OXA-1;TEM-1D.v1^	-	CTX-M-15	-	-	SHV-168^	146V	-	-	-	-	-	ST584	4	1	2	1	1	7	4	-	-	-	-	-	-	-	-	-	-	-	-	-	-	-	-	-	-	-	-	-	-	-	-	-	-	-	-	-	-	-	-	-	-	-	-	-	-	-	CAALRZ	2018	NA	ST584	n	PICU/HDU
this study	42070_1#82	ERS7985996	ERR12058259	CAAI2U	ERP126322	Klebsiella variicola subsp. variicola	strong	26	388685	1499567	5763601	yes (991)	ambiguous_bases	ST357-1LV	0	0	0	0	-	0	-	0	-	0	-	0	-	0	-	-	-	-	-	-	-	-	-	-	-	-	-	-	-	-	-	-	-	-	LEN-16	-	-	-	-	-	-	ST357-1LV	16	24	21	27	54	17	45	-	-	-	-	-	-	-	-	-	-	-	-	-	-	-	-	-	-	-	-	-	-	-	-	-	-	-	-	-	-	-	-	-	-	-	-	-	-	-	CAAI2U	2018	NA	other	n	PICU/HDU
this study	42070_1#83	ERS7985830	ERR12058260	CAAM49	ERP126322	Klebsiella pneumoniae	strong	29	562267	913385	5320566	yes (189)	ambiguous_bases	ST584	0	1	7	11	-	0	-	0	-	0	-	0	-	0	-	wzi9	KL9	aac(3)-IIa.v1^;aac(6')-Ib-cr.v2;strA.v1^;strB.v1	-	-	qnrB1.v2^	-	-	CatB4.v1	-	sul2	-	-	dfrA14.v2*	OXA-1;TEM-1D.v1^	-	CTX-M-15	-	-	SHV-168^	146V	-	-	-	-	-	ST584	4	1	2	1	1	7	4	-	-	-	-	-	-	-	-	-	-	-	-	-	-	-	-	-	-	-	-	-	-	-	-	-	-	-	-	-	-	-	-	-	-	-	-	-	-	-	CAAM49	2018	NA	ST584	y	PICU/HDU
this study	42070_1#84	ERS7985999	ERR12058261	CAAHRD	ERP126322	Klebsiella variicola subsp. variicola	strong	25	415544	1042370	5707523	yes (729)	ambiguous_bases	ST357-1LV	0	0	0	0	-	0	-	0	-	0	-	0	-	0	-	-	-	-	-	-	-	-	-	-	-	-	-	-	-	-	-	-	-	-	LEN-16	-	-	-	-	-	-	ST357-1LV	16	24	21	27	54	17	45	-	-	-	-	-	-	-	-	-	-	-	-	-	-	-	-	-	-	-	-	-	-	-	-	-	-	-	-	-	-	-	-	-	-	-	-	-	-	-	CAAHRD	2018	NA	other	n	PICU/HDU
this study	42070_1#85	ERS7985831	ERR12058262	CAALRI	ERP126322	Klebsiella pneumoniae	strong	38	459824	1217379	5319467	yes (677)	ambiguous_bases	ST584	0	1	7	11	-	0	-	0	-	0	-	0	-	0	-	wzi9	KL9	aac(3)-IIa.v1^;aac(6')-Ib-cr.v2;strA.v1^;strB.v1	-	-	qnrB1.v2^	-	-	CatB4.v1	-	sul2	-	-	dfrA14.v2*	OXA-1;TEM-1D.v1^	-	CTX-M-15	-	-	SHV-168^	146V	-	-	-	-	-	ST584	4	1	2	1	1	7	4	-	-	-	-	-	-	-	-	-	-	-	-	-	-	-	-	-	-	-	-	-	-	-	-	-	-	-	-	-	-	-	-	-	-	-	-	-	-	-	CAALRI	2018	NA	ST584	n	PICU/HDU
this study	42070_1#86	ERS7985997	ERR12058263	CAAHHY	ERP126322	Klebsiella pneumoniae	strong	138	226248	1134742	5845539	yes (965)	ambiguous_bases	ST17	0	1	8	13	-	0	-	0	-	0	-	0	-	0	-	wzi360	KL122	aac(3)-IIa.v1*;aac(6')-Ib-cr.v2;strA.v1^;strB.v1	-	-	qnrB1.v2^	-	-	CatB4.v1;catA1*	-	sul2	tet(B).v2*	-	dfrA14.v2*	OXA-1;TEM-1D.v1^	-	CTX-M-15	-	-	SHV-11.v1^	35Q	-	-	-	aac(3)-IId*?-0%	catII.2*?-0%	ST17	2	1	1	1	4	4	4	-	-	-	-	-	-	-	-	-	-	-	-	-	-	-	-	-	-	-	-	-	-	-	-	-	-	-	-	-	-	-	-	-	-	-	-	-	-	-	CAAHHY	2018	NA	ST17	n	PICU/HDU
this study	42070_1#87	ERS7985832	ERR12058264	CAALRG	ERP126322	Klebsiella pneumoniae	strong	71	320228	1004148	5782483	yes (1556)	ambiguous_bases	ST4	0	1	7	15	-	0	-	0	-	0	-	0	-	0	-	wzi13	KL13	aac(3)-IIa.v1;aac(6')-Ib-cr.v2;aadA^;strA.v1;strB.v1	-	-	qnrS1	-	-	CatB4.v1;catA1*	-	sul1^;sul2	-	-	dfrA15.v2	OXA-1;SCO-1;TEM-1D.v1^	-	CTX-M-15	-	-	SHV-11.v1^	35Q	-	-	-	-	-	ST4	3	1	1	1	3	3	1	-	-	-	-	-	-	-	-	-	-	-	-	-	-	-	-	-	-	-	-	-	-	-	-	-	-	-	-	-	-	-	-	-	-	-	-	-	-	-	CAALRG	2018	NA	other	y	CHATINKHA NURSERY
this study	42070_1#88	ERS7985998	ERR12058265	CAAHTC	ERP126322	Klebsiella pneumoniae	strong	48	441386	990734	5591601	yes (414)	ambiguous_bases	ST14	1	1	8	16	ybt 9; ICEKp3	183-2LV	-	0	-	0	-	0	-	0	-	wzi2	KL2 (KL30)	aac(3)-IIa.v1^;aac(6')-Ib-cr.v2;aadA*;strA.v1^;strB.v1	-	-	qnrB1.v2^	-	-	CatB4.v1;catII.2*;cmlA5	arr-2	sul2	-	-	dfrA14.v2*	OXA-1;OXA-10;TEM-1D.v1^	-	CTX-M-15	-	-	SHV-28.v1^	-	-	-	-	-	-	ST14	1	6	1	1	1	1	1	5	11	6*	5	1	25	37	9	78	5	11	-	-	-	-	-	-	-	-	-	-	-	-	-	-	-	-	-	-	-	-	-	-	-	-	-	-	-	-	CAAHTC	2018	NA	ST14	y	PICU/HDU
this study	42070_1#89	ERS7985833	ERR12058266	CAAM5V	ERP126322	Klebsiella pneumoniae	strong	46	439051	1313228	5587353	yes (671)	ambiguous_bases	ST14	1	1	8	13	ybt 9; ICEKp3	183-2LV	-	0	-	0	-	0	-	0	-	wzi2	KL2 (KL30)	aac(3)-IIa.v1^;aac(6')-Ib-cr.v2;aadA*	-	-	qnrB1.v2^	-	-	CatB4.v1;catII.2*;cmlA5	arr-2	sul2	-	-	dfrA14.v2*	OXA-1;OXA-10	-	CTX-M-15	-	-	SHV-28.v1^	-	-	-	-	-	-	ST14	1	6	1	1	1	1	1	5	11	6*	5	1	25	37	9	78	5	11	-	-	-	-	-	-	-	-	-	-	-	-	-	-	-	-	-	-	-	-	-	-	-	-	-	-	-	-	CAAM5V	2018	NA	ST14	n	PICU/HDU
this study	42070_1#8	ERS7985737	ERR12058188	CAA9LA	ERP126322	Klebsiella pneumoniae	strong	49	509388	1104745	5402254	yes (729)	ambiguous_bases	ST1427	0	1	7	10	-	0	-	0	-	0	-	0	-	0	-	-	-	aac(6')-Ib-cr.v2;strA.v1^;strB.v1	-	-	-	-	-	CatB4.v1	-	sul2	tet(A).v1	-	dfrA14.v2*	OXA-1;TEM-1D.v1^	-	CTX-M-15	-	-	SHV-11.v1^	35Q	-	-	-	qnrB1.v1*-20%	fosA7*?-0%	ST1427	2	1	10	1	9	1	21	-	-	-	-	-	-	-	-	-	-	-	-	-	-	-	-	-	-	-	-	-	-	-	-	-	-	-	-	-	-	-	-	-	-	-	-	-	-	-	CAA9LA	2017	NA	other	n	INTENSIVE CARE UNIT
this study	42070_1#91	ERS7985835	ERR12058267	CAA66I	ERP126322	Klebsiella pneumoniae	strong	40	372070	787718	5679986	yes (75)	ambiguous_bases	ST39	1	1	7	11	ybt 16; ICEKp12	294	-	0	-	0	-	0	-	0	-	wzi2	KL2 (KL30)	aac(3)-IIa.v1^;aac(6')-Ib-cr.v2;strA.v1^;strB.v1	-	-	-	-	-	CatB4.v1	-	sul2	tet(A).v1	-	dfrA14.v2*	OXA-1;TEM-1D.v1^	-	CTX-M-15	-	-	SHV-11.v1^	35Q	-	-	-	-	-	ST39	2	1	2	4	9	1	14	6	15	5	4	11	286	304	2	11	4	2	-	-	-	-	-	-	-	-	-	-	-	-	-	-	-	-	-	-	-	-	-	-	25*	-	-	-	-	-	CAA66I	2017	NA	ST39	y	CHATINKHA NURSERY
this study	42070_1#92	ERS7986001	ERR12058268	CAAI68	ERP126322	Klebsiella variicola subsp. variicola	strong	21	750813	1652353	5707950	yes (743)	ambiguous_bases	ST357-1LV	0	0	0	0	-	0	-	0	-	0	-	0	-	0	-	-	-	-	-	-	-	-	-	-	-	-	-	-	-	-	-	-	-	-	LEN-16	-	-	-	-	-	-	ST357-1LV	16	24	21	27	54	17	45	-	-	-	-	-	-	-	-	-	-	-	-	-	-	-	-	-	-	-	-	-	-	-	-	-	-	-	-	-	-	-	-	-	-	-	-	-	-	-	CAAI68	2018	NA	other	n	PAEDIATRIC SPECIAL CARE WARD
this study	42070_1#93	ERS7985836	ERR12058269	BHAQFW	ERP126322	Klebsiella pneumoniae	strong	49	382412	1228981	5480231	yes (1073)	ambiguous_bases	ST231	0	1	7	10	-	0	-	0	-	0	-	0	-	0	-	wzi273	KL30	aac(3)-IId^;aac(6')-Ib-cr.v2;aadA16*;strA.v1*;strB.v1*	-	-	-	-	-	catII.2*	arr-3	sul2*	-	-	dfrA27	-	-	CTX-M-15	-	-	SHV-1^	-	-	-	GyrA-83I;ParC-80I	-	sul1?-0%	ST231	2	6	1	3	26	1	77	-	-	-	-	-	-	-	-	-	-	-	-	-	-	-	-	-	-	-	-	-	-	-	-	-	-	-	-	-	-	-	-	-	-	-	-	-	-	-	BHAQFW	2017	NA	other	n	unknown
this study	42070_1#94	ERS7986002	ERR12058270	CAA8JP	ERP126322	Klebsiella pneumoniae	strong	42	375234	611342	5680266	yes (79)	ambiguous_bases	ST39	1	1	7	11	ybt 16; ICEKp12	294	-	0	-	0	-	0	-	0	-	wzi2	KL2 (KL30)	aac(3)-IIa.v1^;aac(6')-Ib-cr.v2;strA.v1^;strB.v1	-	-	-	-	-	CatB4.v1	-	sul2	tet(A).v1	-	dfrA14.v2*	OXA-1;TEM-1D.v1^	-	CTX-M-15	-	-	SHV-11.v1^	35Q	-	-	-	-	-	ST39	2	1	2	4	9	1	14	6	15	5	4	11	286	304	2	11	4	2	-	-	-	-	-	-	-	-	-	-	-	-	-	-	-	-	-	-	-	-	-	-	25*	-	-	-	-	-	CAA8JP	2017	NA	ST39	n	PAEDIATRIC SURGICAL WARD
this study	42070_1#95	ERS7985837	ERR12058271	CAA5IZ	ERP126322	Klebsiella pneumoniae	strong	51	295499	715429	5513496	yes (917)	ambiguous_bases	ST15	1	1	7	10	ybt 9; ICEKp3	174	-	0	-	0	-	0	-	0	-	wzi93	KL112	aac(3)-IIa.v1^;aac(6')-Ib-cr.v2;strA.v1^;strB.v1	-	-	-	-	-	CatB4.v1	-	sul2	-	-	dfrA14.v2*	OXA-1;TEM-1D.v1^	-	CTX-M-15	-	-	SHV-28.v1^	-	-	-	GyrA-83F;GyrA-87A;ParC-80I	-	-	ST15	1	1	1	1	1	1	1	5	11	6	5	1	34	15	9	5	5	11	-	-	-	-	-	-	-	-	-	-	-	-	-	-	-	-	-	-	-	-	-	-	-	-	-	-	-	-	CAA5IZ	2017	NA	ST15	n	PAEDIATRIC ONCOLOGY
this study	42070_1#96	ERS7986003	ERR12058272	CAA8JI	ERP126322	Klebsiella pneumoniae	strong	44	327707	611249	5681127	yes (104)	ambiguous_bases	ST39	1	1	7	11	ybt 16; ICEKp12	294	-	0	-	0	-	0	-	0	-	wzi2	KL2 (KL30)	aac(3)-IIa.v1^;aac(6')-Ib-cr.v2;strA.v1^;strB.v1	-	-	-	-	-	CatB4.v1	-	sul2	tet(A).v1	-	dfrA14.v2*	OXA-1;TEM-1D.v1^	-	CTX-M-15	-	-	SHV-11.v1^	35Q	-	-	-	-	-	ST39	2	1	2	4	9	1	14	6	15	5	4	11	286	304	2	11	4	2	-	-	-	-	-	-	-	-	-	-	-	-	-	-	-	-	-	-	-	-	-	-	25*	-	-	-	-	-	CAA8JI	2017	NA	ST39	n	PAEDIATRIC SURGICAL WARD
this study	42070_1#97	ERS7985660	ERR12058273	BKQZZA	ERP126322	Klebsiella quasipneumoniae subsp. similipneumoniae	strong	77	381256	985412	5549415	yes (10)	ambiguous_bases	ST334	0	1	7	14	-	0	-	0	-	0	-	0	-	0	-	wzi337	KL103	aac(3)-IIa.v1^;aac(6')-Ib-cr.v2;aadA^;strA.v1;strB.v1	-	-	qnrS1	-	-	CatB4.v1;catA1*	-	sul1^;sul2	-	-	dfrA15.v2	LAP-2;OXA-1	-	CTX-M-15	-	-	OKP-B-17?	-	-	-	-	-	-	ST334	18	22	18	22	25	37	51	-	-	-	-	-	-	-	-	-	-	-	-	-	-	-	-	-	-	-	-	-	-	-	-	-	-	-	-	-	-	-	-	-	-	-	-	-	-	-	BKQZZA	2017	NA	other	u	PAEDIATRIC SPECIAL CARE WARD
this study	42070_1#98	ERS7985615	ERR12058274	CAA6TB	ERP126322	Klebsiella pneumoniae	strong	41	326635	647061	5677723	yes (673)	ambiguous_bases	ST39	1	1	7	11	ybt 16; ICEKp12	294	-	0	-	0	-	0	-	0	-	wzi2	KL2 (KL30)	aac(3)-IIa.v1^;aac(6')-Ib-cr.v2;strA.v1^;strB.v1	-	-	-	-	-	CatB4.v1	-	sul2	tet(A).v1	-	dfrA14.v2*	OXA-1;TEM-1D.v1^	-	CTX-M-15	-	-	SHV-11.v1^	35Q	-	-	-	-	-	ST39	2	1	2	4	9	1	14	6	15	5	4	11	286	304	2	11	4	2	-	-	-	-	-	-	-	-	-	-	-	-	-	-	-	-	-	-	-	-	-	-	25*	-	-	-	-	-	CAA6TB	2017	NA	ST39	y	CHATINKHA NURSERY
this study	42070_1#99	ERS7985659	ERR12058275	BKQRDX	ERP126322	Klebsiella pneumoniae	strong	69	377675	582304	5466898	yes (231)	ambiguous_bases	ST20	0	1	6	8	-	0	-	0	-	0	-	0	-	0	-	wzi84	KL28	aac(3)-IId^;strA.v1*;strB.v1	-	-	-	-	-	catII.2*	-	sul2	-	-	dfrA14.v2*	TEM-1D.v1^	-	CTX-M-15	-	-	SHV-187	-	-	-	-	-	-	ST20	2	3	1	1	4	4	4	-	-	-	-	-	-	-	-	-	-	-	-	-	-	-	-	-	-	-	-	-	-	-	-	-	-	-	-	-	-	-	-	-	-	-	-	-	-	-	BKQRDX	2016	NA	other	n	PAEDIATRIC SPECIAL CARE WARD
this study	42070_1#9	ERS7985639	ERR12058189	BKQN5M	ERP126322	Klebsiella pneumoniae	strong	56	585327	886847	5579994	yes (356)	ambiguous_bases	ST20	0	1	8	13	-	0	-	0	-	0	-	0	-	0	-	wzi84	KL28	aac(3)-IId^;aadA*;strA.v1*;strB.v1	-	-	-	-	-	catII.2*;cmlA5	arr-2	sul2	tet(D)	-	dfrA14.v2*	OXA-10;TEM-1D.v1^	-	CTX-M-15	-	-	SHV-187	-	-	-	-	-	-	ST20	2	3	1	1	4	4	4	-	-	-	-	-	-	-	-	-	-	-	-	-	-	-	-	-	-	-	-	-	-	-	-	-	-	-	-	-	-	-	-	-	-	-	-	-	-	-	BKQN5M	2016	NA	other	y	PAEDIATRIC NURSERY
this study	42070_2#100	ERS7985369	ERR12058613	CAANBV	ERP126322	Klebsiella pneumoniae	strong	46	412453	880299	5588198	yes (568)	ambiguous_bases	ST14	1	1	8	13	ybt 9; ICEKp3	183-2LV	-	0	-	0	-	0	-	0	-	wzi2	KL2 (KL30)	aac(3)-IIa.v1^;aac(6')-Ib-cr.v2;aadA*	-	-	qnrB1.v2^	-	-	CatB4.v1;catII.2*;cmlA5	arr-2	sul2	-	-	dfrA14.v2*	OXA-1;OXA-10	-	CTX-M-15	-	-	SHV-28.v1^	-	-	-	-	dfrA14.v2*?-85%	-	ST14	1	6	1	1	1	1	1	5	11	6*	5	1	25	37	9	78	5	11	-	-	-	-	-	-	-	-	-	-	-	-	-	-	-	-	-	-	-	-	-	-	-	-	-	-	-	-	CAANBV	2019	NA	ST14	n	PAEDIATRIC SURGICAL WARD
this study	42070_2#101	ERS7985215	ERR12058614	1034124	ERP126322	Klebsiella pneumoniae	strong	78	235800	378892	5606433	yes (1)	ambiguous_bases	ST218	3	1	8	16	-	0	-	0	iuc 1	1-1LV	iro 1	1-1LV	rmp 1; KpVP-1	26	rmpA2_8*-60%	wzi77	KL?	aac(3)-IId^;aadA*;strA.v1^;strB.v1	-	-	-	-	-	catII.2*;cmlA5;floR.v2*	arr-2	sul1;sul2	tet(A).v2	-	dfrA23;dfrA30*	OXA-10;TEM-1D.v1^	-	CTX-M-15	-	-	SHV-1^	-	-	-	-	-	-	ST218	2	3	1	1	9	4	12	-	-	-	-	-	-	-	-	-	-	-	-	-	-	-	-	-	-	-	-	-	-	-	-	-	-	1	1	1	1*	1	1	24	1	1	2	2	2	-	1034124	2012	NA	other	n	unknown
this study	42070_2#102	ERS7985370	ERR12058615	BHAX6L	ERP126322	Klebsiella pneumoniae	strong	52	388958	1209347	5563626	yes (727)	ambiguous_bases	ST147	1	1	8	16	ybt 16; ICEKp12	280	-	0	-	0	-	0	-	0	-	wzi64	KL64	aac(3)-IIa.v1^;aac(6')-Ib-cr.v2;aadA2^;strA.v1;strB.v1	-	-	qnrS1	-	mphA	CatB4.v1;catA1^;catII.2*	-	sul1;sul2	-	-	dfrA12	OXA-1;TEM-1D.v1^	-	CTX-M-15	-	-	SHV-11.v1^	35Q	OmpK35-7%	-	GyrA-83I;ParC-80I	-	-	ST147	3	4	6	1	7	4	38	6	15	5	4	11	125	129	2	11	51	2	-	-	-	-	-	-	-	-	-	-	-	-	-	-	-	-	-	-	-	-	-	-	-	-	-	-	-	-	BHAX6L	2019	NA	other	n	3B MALE MEDICAL WARD
this study	42070_2#103	ERS7985213	ERR12058616	1032590	ERP126322	Klebsiella pneumoniae	strong	26	518890	925757	5342311	yes (346)	ambiguous_bases	ST29	1	1	5	6	ybt 14; ICEKp5	151-1LV	-	0	-	0	-	0	-	0	-	wzi19	KL19	strA.v1^;strB.v1	-	-	-	-	-	-	-	sul2	-	-	dfrA14.v2*	TEM-1D.v1^	-	CTX-M-15	-	-	SHV-187	-	-	-	-	-	-	ST29	2	3	2	2	6	4	4	4	4	5	4	1	69*	62	2	4	4	20	-	-	-	-	-	-	-	-	-	-	-	-	-	-	-	-	-	-	-	-	-	-	-	-	-	-	-	-	1032590	2012	NA	ST29	n	unknown
this study	42070_2#104	ERS7985371	ERR12058617	CAAPHM	ERP126322	Klebsiella pneumoniae	strong	54	413431	818302	5586265	yes (553)	ambiguous_bases	ST14	1	1	8	13	ybt 9; ICEKp3	183-2LV	-	0	-	0	-	0	-	0	-	wzi2	KL2 (KL30)	aac(3)-IIa.v1^;aac(6')-Ib-cr.v2;aadA*	-	-	qnrB1.v2^	-	-	CatB4.v1;catII.2*;cmlA5	arr-2	sul2	-	-	dfrA14.v2*	OXA-1;OXA-10	-	CTX-M-15	-	-	SHV-28.v1^	-	-	-	-	-	-	ST14	1	6	1	1	1	1	1	5	11	6*	5	1	25	37	9	78	5	11	-	-	-	-	-	-	-	-	-	-	-	-	-	-	-	-	-	-	-	-	-	-	-	-	-	-	-	-	CAAPHM	2019	NA	ST14	y	PAEDIATRIC SURGICAL WARD
this study	42070_2#105	ERS7985216	ERR12058618	1036095	ERP126322	Klebsiella pneumoniae	strong	65	352441	769375	5741406	yes (413)	ambiguous_bases	ST45	1	1	7	10	ybt 10; ICEKp4	80-1LV	-	0	-	0	-	0	-	0	-	wzi50	KL15 (KL17,KL51,KL52)	aac(3)-IId^;strA.v1^;strB.v1	-	-	-	-	mphA	catII.2*	-	sul2	-	-	dfrA14.v2*;dfrA30*	TEM-1D.v1^	-	CTX-M-15	-	-	SHV-1	-	-	-	-	-	-	ST45	2	1	1	6	7	1	12	3	12	4	11	3	83	18*	3	10	16	2	-	-	-	-	-	-	-	-	-	-	-	-	-	-	-	-	-	-	-	-	-	-	-	-	-	-	-	-	1036095	2012	NA	ST45	n	unknown
this study	42070_2#106	ERS7985372	ERR12058619	CAAPHL	ERP126322	Klebsiella pneumoniae	strong	50	412453	1062445	5587097	yes (414)	ambiguous_bases	ST14	1	1	8	13	ybt 9; ICEKp3	183-2LV	-	0	-	0	-	0	-	0	-	wzi2	KL2 (KL30)	aac(3)-IIa.v1^;aac(6')-Ib-cr.v2;aadA*	-	-	qnrB1.v2^	-	-	CatB4.v1;catII.2*;cmlA5	arr-2	sul2	-	-	dfrA14.v2*	OXA-1;OXA-10	-	CTX-M-15	-	-	SHV-28.v1^	-	-	-	-	-	-	ST14	1	6	1	1	1	1	1	5	11	6*	5	1	25	37	9	78	5	11	-	-	-	-	-	-	-	-	-	-	-	-	-	-	-	-	-	-	-	-	-	-	-	-	-	-	-	-	CAAPHL	2019	NA	ST14	y	PICU/HDU
this study	42070_2#107	ERS7985217	ERR12058620	1022438	ERP126322	Klebsiella pneumoniae	strong	46	376913	988764	5590406	yes (787)	ambiguous_bases	ST37	1	1	6	10	ybt 9; ICEKp3	444	-	0	-	0	-	0	-	0	-	wzi96	KL38	aac(3)-IId^;aph3-Ia.v1^;strA.v1^;strB.v1	-	-	-	-	mphA	-	-	sul2^	-	-	dfrA14.v2*;dfrA30*	-	TEM-30	CTX-M-15	-	-	SHV-11.v1^	35Q	-	-	-	-	-	ST37	2	9	2	1	13	1	16	5	11	205	5	1	482	15	9	5	5	11	-	-	-	-	-	-	-	-	-	-	-	-	-	-	-	-	-	-	-	-	-	-	-	-	-	-	-	-	1022438	2011	NA	ST37	n	unknown
this study	42070_2#108	ERS7985373	ERR12058621	BHAY24	ERP126322	Klebsiella pneumoniae	strong	38	388677	1257621	5590973	yes (1099)	ambiguous_bases	ST147	1	1	7	10	ybt 16; ICEKp12	280-2LV	-	0	-	0	-	0	-	0	-	wzi64	KL64	aac(3)-IIa.v1;aadA^;strA.v1;strB.v1	-	-	qnrS1	-	-	-	-	sul1^	tet(A).v1	-	dfrA15.v2	TEM-1D.v1^	-	CTX-M-15	-	-	SHV-11.v1^	35Q	OmpK35-7%	-	GyrA-83I;ParC-80I	-	-	ST147	3	4	6	1	7	4	38	6	15	5	4	11	125	129*	2	11*	51	2	-	-	-	-	-	-	-	-	-	-	-	-	-	-	-	-	-	-	-	-	-	-	-	-	-	-	-	-	BHAY24	2019	NA	other	n	unknown
this study	42070_2#109	ERS7985219	ERR12058622	1023358	ERP126322	Klebsiella pneumoniae	strong	74	357182	989725	5715202	yes (657)	ambiguous_bases	ST17	1	1	8	13	ybt 15; ICEKp11	68-1LV	-	0	-	0	-	0	-	0	-	wzi141	KL25	aac(3)-IId^;strA.v1;strB.v1	-	-	qnrS1	-	-	catII.2*	-	sul1;sul2	tet(A).v1;tet(D)	-	dfrA1.v1	LAP-2;TEM-1D.v1^	-	CTX-M-14	-	-	SHV-11.v1^	35Q	-	-	-	-	strA.v1?-44%	ST17	2	1	1	1	4	4	4	6	15	22	4	1	37	75	14	1	33	17	-	-	-	-	-	-	-	-	-	-	-	-	-	-	-	-	-	-	-	-	-	-	-	-	-	-	-	-	1023358	2011	NA	ST17	n	unknown
this study	42070_2#10	ERS7985348	ERR12058528	CAAEN6	ERP126322	Klebsiella pneumoniae	strong	58	356518	1226869	5646056	yes (1359)	ambiguous_bases	ST1552	0	1	8	13	-	0	-	0	-	0	-	0	-	0	-	wzi119	KL24	aac(3)-IIa.v1;aadA1.v1^;strA.v1^;strB.v1	-	-	qnrB1.v2^	-	-	catA1^	-	sul1;sul2	tet(A).v1	-	dfrA1.v2;dfrA14.v2*	TEM-1D.v1^	-	CTX-M-15	-	-	SHV-11.v1^	35Q	-	-	-	-	-	ST1552	2	1	2	1	3	25	2	-	-	-	-	-	-	-	-	-	-	-	-	-	-	-	-	-	-	-	-	-	-	-	-	-	-	-	-	-	-	-	-	-	-	-	-	-	-	-	CAAEN6	2018	NA	ST1552	n	unknown
this study	42070_2#110	ERS7985374	ERR12058623	CAANNW	ERP126322	Klebsiella pneumoniae	strong	57	288069	682238	5587603	yes (1534)	ambiguous_bases	ST607	1	1	7	12	ybt 14; ICEKp5	135-3LV	-	0	-	0	-	0	-	0	-	wzi133	KL25	aac(3)-IIa.v1;aac(6')-Ib-cr.v2;aadA16*;strA.v1;strB.v1	-	-	-	-	-	catII.2*	arr-3	sul1;sul2	-	-	dfrA27	TEM-1D.v1^	-	CTX-M-15	-	-	SHV-1^	-	-	-	-	-	-	ST607	2	1	2	80	10	1	155	4	4	5	4	1	27	251	95	4	4	2	-	-	-	-	-	-	-	-	-	-	-	-	-	-	-	-	-	-	-	-	-	-	-	-	-	-	-	-	CAANNW	2019	NA	ST607	y	CHATINKHA NURSERY
this study	42070_2#111	ERS7985218	ERR12058624	BGT1B2	ERP126322	Klebsiella pneumoniae	strong	67	401319	1404273	5666620	yes (565)	ambiguous_bases	ST70	1	1	8	12	ybt 8; ICEKp9	195-1LV	-	0	-	0	-	0	-	0	-	wzi123	KL136	aac(3)-IIa.v1^;aac(6')-Ib-cr.v2;strA.v1^;strB.v1	-	-	qnrB1.v2^	-	-	CatB4.v1	-	sul2	tet(A).v1	-	dfrA14.v2*	OXA-1;TEM-1D.v1^	-	CTX-M-15	-	-	SHV-32	156D	-	-	-	-	-	ST70	2	6	17	1	20	10	25	5	11	6	5	1	370	138	9	29	5	79	-	-	-	-	-	-	-	-	-	-	-	-	-	-	-	-	-	-	-	-	-	-	-	-	-	-	-	-	BGT1B2	2012	NA	other	u	unknown
this study	42070_2#112	ERS7985375	ERR12058625	CAANFX	ERP126322	Klebsiella pneumoniae	strong	45	412550	1062433	5586697	yes (726)	ambiguous_bases	ST14	1	1	8	13	ybt 9; ICEKp3	183-2LV	-	0	-	0	-	0	-	0	-	wzi2	KL2 (KL30)	aac(3)-IIa.v1^;aac(6')-Ib-cr.v2;aadA*	-	-	qnrB1.v2^	-	-	CatB4.v1;catII.2*;cmlA5	arr-2	sul2	-	-	dfrA14.v2*	OXA-1;OXA-10	-	CTX-M-15	-	-	SHV-28.v1^	-	-	-	-	-	-	ST14	1	6	1	1	1	1	1	5	11	6*	5	1	25	37	9	78	5	11	-	-	-	-	-	-	-	-	-	-	-	-	-	-	-	-	-	-	-	-	-	-	-	-	-	-	-	-	CAANFX	2019	NA	ST14	n	PICU/HDU
this study	42070_2#113	ERS7985599	ERR12058626	H22438	ERP126322	Klebsiella pneumoniae	strong	61	376912	983549	5589693	yes (451)	ambiguous_bases	ST37	1	1	6	10	ybt 9; ICEKp3	444	-	0	-	0	-	0	-	0	-	wzi96	KL38	aac(3)-IId^;aph3-Ia.v1^;strA.v1^;strB.v1^	-	-	-	-	mphA	-	-	sul2*?	-	-	dfrA14.v2*;dfrA30*	-	TEM-30	CTX-M-15	-	-	SHV-11.v1^	35Q	-	-	-	-	-	ST37	2	9	2	1	13	1	16	5	11	205	5	1	482	15	9	5	5	11	-	-	-	-	-	-	-	-	-	-	-	-	-	-	-	-	-	-	-	-	-	-	-	-	-	-	-	-	H22438	NA	NA	ST37	n	unknown
this study	42070_2#114	ERS7985540	ERR12058627	CAA2MU	ERP126322	Klebsiella pneumoniae	strong	47	372223	611300	5678611	yes (75)	ambiguous_bases	ST39	1	1	7	11	ybt 16; ICEKp12	294	-	0	-	0	-	0	-	0	-	wzi2	KL2 (KL30)	aac(3)-IIa.v1^;aac(6')-Ib-cr.v2;strA.v1^;strB.v1	-	-	-	-	-	CatB4.v1	-	sul2	tet(A).v1	-	dfrA14.v2*	OXA-1;TEM-1D.v1^	-	CTX-M-15	-	-	SHV-11.v1^	35Q	-	-	-	-	-	ST39	2	1	2	4	9	1	14	6	15	5	4	11	286	304	2	11	4	2	-	-	-	-	-	-	-	-	-	-	-	-	-	-	-	-	-	-	-	-	-	-	25*	-	-	-	-	-	CAA2MU	2017	NA	ST39	y	CHATINKHA NURSERY
this study	42070_2#116	ERS7985541	ERR12058628	CAA47J	ERP126322	Klebsiella pneumoniae	strong	39	375230	613135	5679882	yes (339)	ambiguous_bases	ST39	1	1	7	11	ybt 16; ICEKp12	294	-	0	-	0	-	0	-	0	-	wzi2	KL2 (KL30)	aac(3)-IIa.v1^;aac(6')-Ib-cr.v2;strA.v1^;strB.v1	-	-	-	-	-	CatB4.v1	-	sul2	tet(A).v1	-	dfrA14.v2*	OXA-1;TEM-1D.v1^	-	CTX-M-15	-	-	SHV-11.v1^	35Q	-	-	-	-	-	ST39	2	1	2	4	9	1	14	6	15	5	4	11	286	304	2	11	4	2	-	-	-	-	-	-	-	-	-	-	-	-	-	-	-	-	-	-	-	-	-	-	25*	-	-	-	-	-	CAA47J	2017	NA	ST39	y	CHATINKHA NURSERY
this study	42070_2#117	ERS7985602	ERR12058629	C23519	ERP126322	Klebsiella pneumoniae	strong	67	373075	1227367	5481741	yes (867)	ambiguous_bases	ST37	0	1	7	10	-	0	-	0	-	0	-	0	-	0	-	wzi12	KL12	aac(3)-IId^;aadA2^	-	-	-	-	mphA	catII.2*	-	sul1;sul2	-	-	dfrA12;dfrA30*	TEM-1D.v1^	-	CTX-M-15	-	-	SHV-11.v1^	35Q	-	-	-	-	-	ST37	2	9	2	1	13	1	16	-	-	-	-	-	-	-	-	-	-	-	-	-	-	-	-	-	-	-	-	-	-	-	-	-	-	-	-	-	-	-	-	-	-	-	-	-	-	-	C23519	2010	NA	ST37	n	unknown
this study	42070_2#118	ERS7985542	ERR12058630	BHAM0P	ERP126322	Klebsiella pneumoniae	strong	57	366830	1219225	5493433	yes (1214)	ambiguous_bases	ST231	0	1	9	13	-	0	-	0	-	0	-	0	-	0	-	wzi273	KL30	aac(3)-IId^;aac(6')-Ib-cr.v2;aadA16*;strA.v1*;strB.v1*	-	-	-	-	-	catII.2*	arr-3	sul1;sul2*	tet(D)	-	dfrA27	TEM-1D.v1^	-	CTX-M-15	-	-	SHV-1^	-	-	-	GyrA-83I;ParC-80I	-	-	ST231	2	6	1	3	26	1	77	-	-	-	-	-	-	-	-	-	-	-	-	-	-	-	-	-	-	-	-	-	-	-	-	-	-	-	-	-	-	-	-	-	-	-	-	-	-	-	BHAM0P	2017	NA	other	n	4A FEMALE MEDICAL WARD
this study	42070_2#119	ERS7985601	ERR12058631	D56435	ERP126322	Klebsiella pneumoniae	strong	70	350679	756095	5807055	yes (735)	ambiguous_bases	ST101	1	1	8	15	ybt 9; ICEKp3 (truncated)	172-2LV	-	0	-	0	-	0	-	0	-	wzi137	KL17	aac(3)-IIa.v1^;aadA*;strA.v1*;strB.v1*	-	-	-	-	-	CatB4.v1;catII.2*	-	sul1;sul2	tet(D)	-	dfrA1.v2;dfrA14.v2*	OXA-1;OXA-9.v1;TEM-1D.v1^	-	CTX-M-15	-	-	SHV-1^	-	-	-	GyrA-83Y;GyrA-87A;ParC-80I	aac(6')-Ib-cr.v2?-89%	aadA23*?-0%	ST101	2	6	1	5	4	1	6	5	11	6	5	1	25*-71%	78	9	5	5	11	-	-	-	-	-	-	-	-	-	-	-	-	-	-	-	-	-	-	-	-	-	-	-	-	-	-	-	-	D56435	2010	NA	ST101	n	unknown
this study	42070_2#11	ERS7985194	ERR12058529	BHA581	ERP126322	Klebsiella pneumoniae	strong	69	203967	517731	5445282	yes (1113)	ambiguous_bases	ST340	0	1	10	16	-	0	-	0	-	0	-	0	-	0	-	wzi50	KL15 (KL17,KL51,KL52)	aac(3)-IIa.v1^;aac(6')-Ib-cr.v2;aadA*;aadA2;aph3-Ia.v1^	-	-	-	-	mphA	cmlA5	arr-2	sul1;sul2	tet(D)	-	dfrA14.v2*	OXA-1;OXA-10;TEM-1D.v1^	-	CTX-M-15	-	-	SHV-11.v1	35Q	-	-	GyrA-83I;ParC-80I	-	-	ST340	3	3	1	1	1	1	18	-	-	-	-	-	-	-	-	-	-	-	-	-	-	-	-	-	-	-	-	-	-	-	-	-	-	-	-	-	-	-	-	-	-	-	-	-	-	-	BHA581	2013	NA	ST340	n	4A FEMALE MEDICAL WARD
this study	42070_2#120	ERS7985543	ERR12058632	BKRCG5	ERP126322	Klebsiella pneumoniae	strong	40	327707	787681	5672232	yes (562)	ambiguous_bases	ST39	1	1	7	11	ybt 16; ICEKp12	294	-	0	-	0	-	0	-	0	-	wzi2	KL2 (KL30)	aac(3)-IIa.v1^;aac(6')-Ib-cr.v2;strA.v1^;strB.v1	-	-	-	-	-	CatB4.v1	-	sul2	tet(A).v1	-	dfrA14.v2*	OXA-1;TEM-1D.v1^	-	CTX-M-15	-	-	SHV-11.v1^	35Q	-	-	-	-	-	ST39	2	1	2	4	9	1	14	6	15	5	4	11	286	304	2	11	4	2	-	-	-	-	-	-	-	-	-	-	-	-	-	-	-	-	-	-	-	-	-	-	25*	-	-	-	-	-	BKRCG5	2017	NA	ST39	y	CHATINKHA NURSERY
this study	42070_2#121	ERS7985605	ERR12058633	BHA1ZK	ERP126322	Klebsiella pneumoniae	strong	85	200885	378457	5606577	yes (205)	ambiguous_bases	ST218	3	1	8	16	-	0	-	0	iuc 1	1-1LV	iro 1	1-1LV	rmp 1; KpVP-1	26	rmpA2_8*-60%	wzi77	KL?	aac(3)-IId^;aadA*;strA.v1^;strB.v1	-	-	-	-	-	catII.2*;cmlA5;floR.v2*	arr-2	sul1;sul2	tet(A).v2	-	dfrA23;dfrA30*	OXA-10;TEM-1D.v1^	-	CTX-M-15	-	-	SHV-1^	-	-	-	-	-	-	ST218	2	3	1	1	9	4	12	-	-	-	-	-	-	-	-	-	-	-	-	-	-	-	-	-	-	-	-	-	-	-	-	-	-	1	1	1	1*	1	1	24	1	1	2	2	2	-	BHA1ZK	2012	NA	other	n	4A FEMALE MEDICAL WARD
this study	42070_2#122	ERS7985544	ERR12058634	CAA2MZ	ERP126322	Klebsiella pneumoniae	strong	96	193464	453728	5474730	yes (4)	ambiguous_bases	ST245-1LV	0	1	7	13	-	0	-	0	-	0	-	0	-	0	-	wzi224	KL49	aac(3)-IIa.v1^;aac(6')-Ib-cr.v2*	-	-	-	-	-	CatB4.v1;catII.2*;cmlA5	arr-2	sul2	-	-	dfrA14.v2*;dfrA16.v2	OXA-1;OXA-10;TEM-1D.v1^	-	CTX-M-15	-	-	SHV-11.v1^	35Q	-	-	-	OXA-9.v1*-42%;aadA*?-86%;aadA3?-87%	-	ST245-1LV	2	1	1	1	2	1	373	-	-	-	-	-	-	-	-	-	-	-	-	-	-	-	-	-	-	-	-	-	-	-	-	-	-	-	-	-	-	-	-	-	-	-	-	-	-	-	CAA2MZ	2017	NA	other	n	PAEDIATRIC NURSERY
this study	42070_2#123	ERS7985603	ERR12058635	BKRITE	ERP126322	Klebsiella pneumoniae	strong	51	510060	1227710	5484148	yes (848)	ambiguous_bases	ST37	0	1	7	10	-	0	-	0	-	0	-	0	-	0	-	wzi12	KL12	aac(3)-IId^;aadA2^	-	-	-	-	mphA	catII.2*	-	sul1;sul2	-	-	dfrA12;dfrA30*	TEM-1D.v1^	-	CTX-M-15	-	-	SHV-11.v1^	35Q	-	-	-	-	-	ST37	2	9	2	1	13	1	16	-	-	-	-	-	-	-	-	-	-	-	-	-	-	-	-	-	-	-	-	-	-	-	-	-	-	-	-	-	-	-	-	-	-	-	-	-	-	-	BKRITE	NA	NA	ST37	n	unknown
this study	42070_2#124	ERS7985545	ERR12058636	CAA2NG	ERP126322	Klebsiella pneumoniae	strong	49	254186	428273	5679073	yes (339)	ambiguous_bases	ST39	1	1	7	11	ybt 16; ICEKp12	294	-	0	-	0	-	0	-	0	-	wzi2	KL2 (KL30)	aac(3)-IIa.v1^;aac(6')-Ib-cr.v2;strA.v1^;strB.v1	-	-	-	-	-	CatB4.v1	-	sul2	tet(A).v1	-	dfrA14.v2*	OXA-1;TEM-1D.v1^	-	CTX-M-15	-	-	SHV-11.v1^	35Q	-	-	-	-	-	ST39	2	1	2	4	9	1	14	6	15	5	4	11	286	304	2	11	4	2	-	-	-	-	-	-	-	-	-	-	-	-	-	-	-	-	-	-	-	-	-	-	25*	-	-	-	-	-	CAA2NG	2017	NA	ST39	y	CHATINKHA NURSERY
this study	42070_2#125	ERS7985606	ERR12058637	BKQ1VR	ERP126322	Klebsiella pneumoniae	strong	61	451864	754807	5758837	yes (1091)	ambiguous_bases	ST14	0	1	8	10	-	0	-	0	-	0	-	0	-	0	-	wzi2	KL2 (KL30)	aadA*	-	-	qnrS1	-	-	catII.2*;cmlA5	arr-2	sul2	-	-	dfrA14.v2*	LAP-2;OXA-10	-	CTX-M-15	-	-	SHV-28.v1^	-	-	-	-	-	-	ST14	1	6	1	1	1	1	1	-	-	-	-	-	-	-	-	-	-	-	-	-	-	-	-	-	-	-	-	-	-	-	-	-	-	-	-	-	-	-	-	-	-	-	-	-	-	-	BKQ1VR	2012	NA	ST14	n	unknown
this study	42070_2#126	ERS7985546	ERR12058638	BKRCGQ	ERP126322	Klebsiella pneumoniae	strong	39	371887	1106963	5677729	yes (482)	ambiguous_bases	ST39	1	1	7	11	ybt 16; ICEKp12	294	-	0	-	0	-	0	-	0	-	wzi2	KL2 (KL30)	aac(3)-IIa.v1^;aac(6')-Ib-cr.v2;strA.v1^;strB.v1	-	-	-	-	-	CatB4.v1	-	sul2	tet(A).v1	-	dfrA14.v2*	OXA-1;TEM-1D.v1^	-	CTX-M-15	-	-	SHV-11.v1^	35Q	-	-	-	-	-	ST39	2	1	2	4	9	1	14	6	15	5	4	11	286	304	2	11	4	2	-	-	-	-	-	-	-	-	-	-	-	-	-	-	-	-	-	-	-	-	-	-	25*	-	-	-	-	-	BKRCGQ	2017	NA	ST39	y	CHATINKHA NURSERY
this study	42070_2#127	ERS7985604	ERR12058639	BKQ21P(1)	ERP126322	Klebsiella variicola subsp. variicola	strong	30	602019	1286368	5459562	yes (1115)	ambiguous_bases	0	0	0	0	0	-	0	-	0	-	0	-	0	-	0	-	-	-	-	-	-	-	-	-	-	-	-	-	-	-	-	-	-	-	-	LEN-10*	-	-	-	-	-	-	0	64	49	134*	31	229*	22	183*	-	-	-	-	-	-	-	-	-	-	-	-	-	-	-	-	-	-	-	-	-	-	-	-	-	-	-	-	-	-	-	-	-	-	-	-	-	-	-	BKQ21P(1)	2012	NA	other	n	unknown
this study	42070_2#128	ERS7985547	ERR12058640	CAA3G9	ERP126322	Klebsiella pneumoniae	strong	45	361460	611308	5679471	yes (340)	ambiguous_bases	ST39	1	1	7	11	ybt 16; ICEKp12	294	-	0	-	0	-	0	-	0	-	wzi2	KL2 (KL30)	aac(3)-IIa.v1^;aac(6')-Ib-cr.v2;strA.v1^;strB.v1	-	-	-	-	-	CatB4.v1	-	sul2	tet(A).v1	-	dfrA14.v2*	OXA-1;TEM-1D.v1^	-	CTX-M-15	-	-	SHV-11.v1^	35Q	-	-	-	-	-	ST39	2	1	2	4	9	1	14	6	15	5	4	11	286	304	2	11	4	2	-	-	-	-	-	-	-	-	-	-	-	-	-	-	-	-	-	-	-	-	-	-	25*	-	-	-	-	-	CAA3G9	2017	NA	ST39	y	CHATINKHA NURSERY
this study	42070_2#129	ERS7985220	ERR12058641	10607	ERP126322	Klebsiella pneumoniae	strong	130	215450	737768	5926257	yes (1005)	ambiguous_bases	ST70	3	0	4	6	-	0	-	0	iuc 1	1-1LV	-	0	-	0	rmpA2_8-60%	wzi50	KL15 (KL17,KL51,KL52)	aac(3)-IIa.v1;strA.v1;strB.v1*	-	-	-	-	-	catA1*	-	sul2	-	-	-	TEM-1D.v1^	-	-	-	-	SHV-32	156D	-	-	-	-	-	ST70	2	6	17	1	20	10	25	-	-	-	-	-	-	-	-	-	-	-	-	-	-	-	-	-	-	-	-	-	-	-	-	-	-	1	1	1*	1	1	-	-	-	-	-	-	-	-	10607	1998	NA	other	n	unknown
this study	42070_2#12	ERS7985349	ERR12058530	CAAF43	ERP126322	Klebsiella pneumoniae	strong	58	356018	972195	5646710	yes (1973)	ambiguous_bases	ST1552	0	1	8	13	-	0	-	0	-	0	-	0	-	0	-	wzi119	KL24	aac(3)-IIa.v1;aadA1.v1^;strA.v1^;strB.v1	-	-	qnrB1.v2^	-	-	catA1^	-	sul1;sul2	tet(A).v1	-	dfrA1.v2;dfrA14.v2*	TEM-1D.v1^	-	CTX-M-15	-	-	SHV-11.v1^	35Q	-	-	-	-	-	ST1552	2	1	2	1	3	25	2	-	-	-	-	-	-	-	-	-	-	-	-	-	-	-	-	-	-	-	-	-	-	-	-	-	-	-	-	-	-	-	-	-	-	-	-	-	-	-	CAAF43	2018	NA	ST1552	y	PAEDIATRIC SURGICAL WARD
this study	42070_2#130	ERS7985376	ERR12058642	CAANFN	ERP126322	Klebsiella pneumoniae	strong	46	441310	1003872	5587128	yes (637)	ambiguous_bases	ST14	1	1	8	13	ybt 9; ICEKp3	183-2LV	-	0	-	0	-	0	-	0	-	wzi2	KL2 (KL30)	aac(3)-IIa.v1^;aac(6')-Ib-cr.v2;aadA*	-	-	qnrB1.v2^	-	-	CatB4.v1;catII.2*;cmlA5	arr-2	sul2	-	-	dfrA14.v2*	OXA-1;OXA-10	-	CTX-M-15	-	-	SHV-28.v1^	-	-	-	-	-	-	ST14	1	6	1	1	1	1	1	5	11	6*	5	1	25	37	9	78	5	11	-	-	-	-	-	-	-	-	-	-	-	-	-	-	-	-	-	-	-	-	-	-	-	-	-	-	-	-	CAANFN	2019	NA	ST14	n	PICU/HDU
this study	42070_2#131	ERS7985221	ERR12058643	10971	ERP126322	Klebsiella pneumoniae	strong	103	205869	1065605	6027557	yes (837)	ambiguous_bases	ST70	3	0	4	6	-	0	-	0	iuc 1	1-1LV	-	0	-	0	rmpA2_8-60%	wzi50	KL15 (KL17,KL51,KL52)	aac(3)-IIa.v1;strA.v1;strB.v1*	-	-	-	-	-	catA1*	-	sul2	-	-	-	TEM-1D.v1^	-	-	-	-	SHV-32	156D	-	-	-	-	-	ST70	2	6	17	1	20	10	25	-	-	-	-	-	-	-	-	-	-	-	-	-	-	-	-	-	-	-	-	-	-	-	-	-	-	1	1	1*	1	1	-	-	-	-	-	-	-	-	10971	1998	NA	other	n	unknown
this study	42070_2#132	ERS7985377	ERR12058644	CAAP9G	ERP126322	Klebsiella quasipneumoniae subsp. similipneumoniae	strong	118	192247	675776	5996534	yes (753)	ambiguous_bases	ST2144	0	1	9	16	-	0	-	0	-	0	-	0	-	0	-	wzi328	KL64	aac(3)-IId^;aac(6')-Ib-cr.v2;aadA2^;strA.v1^;strB.v1	-	-	qnrB1.v2^	-	mphA	CatB4.v1;catII.2*	-	sul1;sul2	tet(B).v2*	-	dfrA12	OXA-1;TEM-1D.v1^	-	CTX-M-15	-	-	OKP-B-1*	-	-	-	-	-	-	ST2144	18	109	26	63	254	38	359	-	-	-	-	-	-	-	-	-	-	-	-	-	-	-	-	-	-	-	-	-	-	-	-	-	-	-	-	-	-	-	-	-	-	-	-	-	-	-	CAAP9G	2019	NA	other	n	PAEDIATRIC NURSERY
this study	42070_2#133	ERS7985222	ERR12058645	BHA5X2	ERP126322	Klebsiella pneumoniae	strong	57	963490	1980404	5484498	yes (286)	ambiguous_bases	ST901	0	0	4	5	-	0	-	0	-	0	-	0	-	0	-	wzi59	KL3	strA.v1*;strB.v1	-	-	-	-	-	-	-	sul2	tet(D)	-	dfrA14.v2*	-	-	-	-	-	SHV-1^	-	-	-	-	-	-	ST901	4	3	2	1	16	4	6	-	-	-	-	-	-	-	-	-	-	-	-	-	-	-	-	-	-	-	-	-	-	-	-	-	-	-	-	-	-	-	-	-	-	-	-	-	-	-	BHA5X2	2013	NA	other	n	3B MALE MEDICAL WARD
this study	42070_2#134	ERS7985379	ERR12058646	CAAP8I	ERP126322	Klebsiella pneumoniae	strong	47	412464	1507690	5585857	yes (651)	ambiguous_bases	ST14	1	1	8	13	ybt 9; ICEKp3	183-2LV	-	0	-	0	-	0	-	0	-	wzi2	KL2 (KL30)	aac(3)-IIa.v1^;aac(6')-Ib-cr.v2;aadA*	-	-	qnrB1.v2^	-	-	CatB4.v1;catII.2*;cmlA5	arr-2	sul2	-	-	dfrA14.v2*	OXA-1;OXA-10	-	CTX-M-15	-	-	SHV-28.v1^	-	-	-	-	-	-	ST14	1	6	1	1	1	1	1	5	11	6*	5	1	25	37	9	78	5	11	-	-	-	-	-	-	-	-	-	-	-	-	-	-	-	-	-	-	-	-	-	-	-	-	-	-	-	-	CAAP8I	2019	NA	ST14	n	PICU/HDU
this study	42070_2#135	ERS7985223	ERR12058647	CAAHBT	ERP126322	Klebsiella pneumoniae	strong	64	407951	732136	5697735	yes (779)	ambiguous_bases	ST35	0	1	7	11	-	0	-	0	-	0	-	0	-	0	-	wzi85	KL30	aac(3)-IId^;aph3-Ia.v1^;strA.v1^;strB.v1	-	-	-	-	mphA	catII.2*	-	sul2?	-	-	dfrA14.v2*;dfrA30*	TEM-1D.v1^	-	CTX-M-15	-	-	SHV-33*	-	-	-	-	-	-	ST35	2	1	2	1	10	1	19	-	-	-	-	-	-	-	-	-	-	-	-	-	-	-	-	-	-	-	-	-	-	-	-	-	-	-	-	-	-	-	-	-	-	-	-	-	-	-	CAAHBT	2018	NA	ST35	y	CHATINKHA NURSERY
this study	42070_2#136	ERS7985378	ERR12058648	BHAY2H	ERP126322	Klebsiella pneumoniae	strong	49	395614	705760	5518799	yes (1272)	ambiguous_bases	ST15	1	1	8	12	ybt 10; ICEKp4	17	-	0	-	0	-	0	-	0	-	wzi93	KL112	aac(3)-IIa.v1^;aac(6')-Ib-cr.v2;strA.v1^;strB.v1	-	-	qnrB1.v2^	-	-	CatB4.v1	-	sul2	tet(A).v1	-	dfrA14.v2*	OXA-1*;TEM-1D.v1^	-	CTX-M-15	-	-	SHV-28.v1^	-	-	-	GyrA-83F;GyrA-87A;ParC-80I	-	-	ST15	1	1	1	1	1	1	1	15	3	4	3	3	7	28	3	3	3	3	-	-	-	-	-	-	-	-	-	-	-	-	-	-	-	-	-	-	-	-	-	-	-	-	-	-	-	-	BHAY2H	2019	NA	ST15	n	4A FEMALE MEDICAL WARD
this study	42070_2#137	ERS7985224	ERR12058649	CAAHBV	ERP126322	Klebsiella pneumoniae	strong	73	350820	1017303	5698587	yes (662)	ambiguous_bases	ST35	0	1	7	10	-	0	-	0	-	0	-	0	-	0	-	wzi85	KL30	aac(3)-IId^;strA.v1^;strB.v1	-	-	-	-	mphA	catII.2*	-	sul2	-	-	dfrA14.v2*;dfrA30*	TEM-1D.v1^	-	CTX-M-15	-	-	SHV-33*	-	-	-	-	-	-	ST35	2	1	2	1	10	1	19	-	-	-	-	-	-	-	-	-	-	-	-	-	-	-	-	-	-	-	-	-	-	-	-	-	-	-	-	-	-	-	-	-	-	-	-	-	-	-	CAAHBV	2018	NA	ST35	n	PICU/HDU
this study	42070_2#138	ERS7985380	ERR12058650	CAAP74	ERP126322	Klebsiella pneumoniae	strong	57	412444	1062430	5588490	yes (678)	ambiguous_bases	ST14	1	1	8	13	ybt 9; ICEKp3	183-2LV	-	0	-	0	-	0	-	0	-	wzi2	KL2 (KL30)	aac(3)-IIa.v1^;aac(6')-Ib-cr.v2;aadA*	-	-	qnrB1.v2^	-	-	CatB4.v1;catII.2*;cmlA5	arr-2	sul2	-	-	dfrA14.v2*	OXA-1;OXA-10	-	CTX-M-15	-	-	SHV-28.v1^	-	-	-	-	-	-	ST14	1	6	1	1	1	1	1	5	11	6*	5	1	25	37	9	78	5	11	-	-	-	-	-	-	-	-	-	-	-	-	-	-	-	-	-	-	-	-	-	-	-	-	-	-	-	-	CAAP74	2019	NA	ST14	n	PICU/HDU
this study	42070_2#139	ERS7985225	ERR12058651	CAAGU5	ERP126322	Klebsiella pneumoniae	strong	55	356021	972269	5649694	yes (1446)	ambiguous_bases	ST1552	0	1	8	13	-	0	-	0	-	0	-	0	-	0	-	wzi119	KL24	aac(3)-IIa.v1;aadA1.v1^;strA.v1^;strB.v1	-	-	qnrB1.v2^	-	-	catA1^	-	sul1;sul2	tet(A).v1	-	dfrA1.v2;dfrA14.v2*	TEM-1D.v1^	-	CTX-M-15	-	-	SHV-11.v1^	35Q	-	-	-	-	-	ST1552	2	1	2	1	3	25	2	-	-	-	-	-	-	-	-	-	-	-	-	-	-	-	-	-	-	-	-	-	-	-	-	-	-	-	-	-	-	-	-	-	-	-	-	-	-	-	CAAGU5	2018	NA	ST1552	n	PICU/HDU
this study	42070_2#13	ERS7985193	ERR12058531	BKQ79K	ERP126322	Klebsiella pneumoniae	strong	56	394497	890372	5387698	yes (1070)	ambiguous_bases	ST609-1LV	0	0	0	0	-	0	-	0	-	0	-	0	-	0	-	wzi177	KL125 (KL114)	-	-	-	-	-	-	-	-	-	-	-	-	-	-	-	-	-	SHV-1^	-	-	-	-	-	-	ST609-1LV	3	6	1	3	1	1	13	-	-	-	-	-	-	-	-	-	-	-	-	-	-	-	-	-	-	-	-	-	-	-	-	-	-	-	-	-	-	-	-	-	-	-	-	-	-	-	BKQ79K	2013	NA	other	n	PAEDIATRIC ONCOLOGY
this study	42070_2#140	ERS7985382	ERR12058652	CAAP6Y	ERP126322	Klebsiella pneumoniae	strong	51	353806	818302	5587545	yes (586)	ambiguous_bases	ST14	1	1	8	13	ybt 9; ICEKp3	183-2LV	-	0	-	0	-	0	-	0	-	wzi2	KL2 (KL30)	aac(3)-IIa.v1^;aac(6')-Ib-cr.v2;aadA*	-	-	qnrB1.v2^	-	-	CatB4.v1;catII.2*;cmlA5	arr-2	sul2	-	-	dfrA14.v2*	OXA-1;OXA-10	-	CTX-M-15	-	-	SHV-28.v1^	-	-	-	-	-	-	ST14	1	6	1	1	1	1	1	5	11	6*	5	1	25	37	9	78	5	11	-	-	-	-	-	-	-	-	-	-	-	-	-	-	-	-	-	-	-	-	-	-	-	-	-	-	-	-	CAAP6Y	2019	NA	ST14	y	PICU/HDU
this study	42070_2#141	ERS7985227	ERR12058653	CAAGU9	ERP126322	Klebsiella pneumoniae	strong	65	313161	745053	5701495	yes (685)	ambiguous_bases	ST35	0	1	7	11	-	0	-	0	-	0	-	0	-	0	-	wzi85	KL30	aac(3)-IId^;aph3-Ia.v1^;strA.v1^;strB.v1	-	-	-	-	mphA	catII.2*	-	sul2*	-	-	dfrA14.v2*;dfrA30*	TEM-1D.v1^	-	CTX-M-15	-	-	SHV-33*	-	-	-	-	-	-	ST35	2	1	2	1	10	1	19	-	-	-	-	-	-	-	-	-	-	-	-	-	-	-	-	-	-	-	-	-	-	-	-	-	-	-	-	-	-	-	-	-	-	-	-	-	-	-	CAAGU9	2018	NA	ST35	n	PICU/HDU
this study	42070_2#142	ERS7985381	ERR12058654	BKRJ8Y	ERP126322	Klebsiella pneumoniae	strong	65	287432	648401	5539022	yes (1080)	ambiguous_bases	ST607	1	1	7	12	ybt 14; ICEKp5	135-3LV	-	0	-	0	-	0	-	0	-	wzi133	KL25	aac(3)-IIa.v1;aac(6')-Ib-cr.v2;aadA16*;strA.v1;strB.v1*	-	-	-	-	-	catII.2*	arr-3	sul1;sul2	-	-	dfrA27	TEM-1D.v1^	-	CTX-M-15	-	-	SHV-1^	-	-	-	-	-	aph(3'')-Ib*?-41%	ST607	2	1	2	80	10	1	155	4	4	5	4	1	27	251*	95	4	4	2	-	-	-	-	-	-	-	-	-	-	-	-	-	-	-	-	-	-	-	-	-	-	-	-	-	-	-	-	BKRJ8Y	2019	NA	ST607	y	PAEDIATRIC NURSERY
this study	42070_2#143	ERS7985226	ERR12058655	CAAH3W	ERP126322	Klebsiella pneumoniae	strong	70	350820	1017297	5701444	yes (751)	ambiguous_bases	ST35	0	1	7	11	-	0	-	0	-	0	-	0	-	0	-	wzi85	KL30	aac(3)-IId^;aph3-Ia.v1^;strA.v1^;strB.v1	-	-	-	-	mphA	catII.2*	-	sul2*	-	-	dfrA14.v2*;dfrA30*	TEM-1D.v1^	-	CTX-M-15	-	-	SHV-33*	-	-	-	-	-	-	ST35	2	1	2	1	10	1	19	-	-	-	-	-	-	-	-	-	-	-	-	-	-	-	-	-	-	-	-	-	-	-	-	-	-	-	-	-	-	-	-	-	-	-	-	-	-	-	CAAH3W	2018	NA	ST35	n	PICU/HDU
this study	42070_2#144	ERS7985383	ERR12058656	CAAPP0	ERP126322	Klebsiella pneumoniae	strong	46	440256	1173785	5589153	yes (703)	ambiguous_bases	ST14	1	1	8	13	ybt 9; ICEKp3	183-2LV	-	0	-	0	-	0	-	0	-	wzi2	KL2 (KL30)	aac(3)-IIa.v1^;aac(6')-Ib-cr.v2;aadA*	-	-	qnrB1.v2^	-	-	CatB4.v1;catII.2*;cmlA5	arr-2	sul2	-	-	dfrA14.v2*	OXA-1;OXA-10	-	CTX-M-15	-	-	SHV-28.v1^	-	-	-	-	-	-	ST14	1	6	1	1	1	1	1	5	11	6*	5	1	25	37	9	78	5	11	-	-	-	-	-	-	-	-	-	-	-	-	-	-	-	-	-	-	-	-	-	-	-	-	-	-	-	-	CAAPP0	2019	NA	ST14	y	PICU/HDU
this study	42070_2#145	ERS7985607	ERR12058657	BKQ2IH	ERP126322	Klebsiella pneumoniae	strong	72	329486	708031	5481608	yes (737)	ambiguous_bases	ST836	1	1	8	13	ybt 10; ICEKp4	106-1LV	-	0	-	0	-	0	-	0	-	wzi85	KL30	aac(3)-IId^;aadA2^;strA.v1^;strB.v1	-	-	-	-	mphA	catII.2*	-	sul1;sul2	tet(A).v1	-	dfrA12;dfrA30*	TEM-1D.v1^	-	CTX-M-15	-	-	SHV-77^	35Q	-	-	-	-	-	ST836	25	33	1	26	10	1	56	3	3	4	3	3	7	7	3	3	3	3*	-	-	-	-	-	-	-	-	-	-	-	-	-	-	-	-	-	-	-	-	-	-	-	-	-	-	-	-	BKQ2IH	2012	NA	other	n	PAEDIATRIC NURSERY
this study	42070_2#146	ERS7985548	ERR12058658	BHALP9	ERP126322	Klebsiella pneumoniae	strong	88	204033	530974	5408693	yes (1204)	ambiguous_bases	ST1800	0	0	0	0	-	0	-	0	-	0	-	0	-	0	-	wzi50	KL15 (KL17,KL51,KL52)	-	-	-	-	-	-	-	-	-	-	-	-	-	-	-	-	-	SHV-11.v1^	35Q	-	-	-	-	-	ST1800	2	1	11	1	9	4	13	-	-	-	-	-	-	-	-	-	-	-	-	-	-	-	-	-	-	-	-	-	-	-	-	-	-	-	-	-	-	-	-	-	-	-	-	-	-	-	BHALP9	2017	NA	other	n	3B MALE MEDICAL WARD
this study	42070_2#148	ERS7985550	ERR12058659	CAA4B9	ERP126322	Klebsiella pneumoniae	strong	40	334915	678247	5676230	yes (551)	ambiguous_bases	ST39	1	1	7	11	ybt 16; ICEKp12	294	-	0	-	0	-	0	-	0	-	wzi2	KL2 (KL30)	aac(3)-IIa.v1^;aac(6')-Ib-cr.v2;strA.v1^;strB.v1	-	-	-	-	-	CatB4.v1	-	sul2	tet(A).v1	-	dfrA14.v2*	OXA-1;TEM-1D.v1^	-	CTX-M-15	-	-	SHV-11.v1^	35Q	-	-	-	-	-	ST39	2	1	2	4	9	1	14	6	15	5	4	11	286	304	2	11	4	2	-	-	-	-	-	-	-	-	-	-	-	-	-	-	-	-	-	-	-	-	-	-	25*	-	-	-	-	-	CAA4B9	2017	NA	ST39	y	CHATINKHA NURSERY
this study	42070_2#149	ERS7985609	ERR12058660	CAA4QX	ERP126322	Klebsiella pneumoniae	strong	45	261146	633697	5677595	yes (325)	ambiguous_bases	ST39	1	1	7	11	ybt 16; ICEKp12	294	-	0	-	0	-	0	-	0	-	wzi2	KL2 (KL30)	aac(3)-IIa.v1^;aac(6')-Ib-cr.v2;strA.v1^;strB.v1	-	-	-	-	-	CatB4.v1	-	sul2	tet(A).v1	-	dfrA14.v2*	OXA-1;TEM-1D.v1^	-	CTX-M-15	-	-	SHV-11.v1^	35Q	-	-	-	-	-	ST39	2	1	2	4	9	1	14	6	15	5	4	11	286	304	2	11	4	2	-	-	-	-	-	-	-	-	-	-	-	-	-	-	-	-	-	-	-	-	-	-	25*	-	-	-	-	-	CAA4QX	2017	NA	ST39	y	CHATINKHA NURSERY
this study	42070_2#14	ERS7985350	ERR12058532	CAAF1X	ERP126322	Klebsiella pneumoniae	strong	80	304780	829758	5696958	yes (1022)	ambiguous_bases	ST35	0	1	7	11	-	0	-	0	-	0	-	0	-	0	-	wzi85	KL30	aac(3)-IId^;aph3-Ia.v1^;strA.v1^;strB.v1	-	-	-	-	mphA	catII.2*	-	sul2*	-	-	dfrA14.v2*;dfrA30*	TEM-1D.v1^	-	CTX-M-15	-	-	SHV-33*	-	-	-	-	-	-	ST35	2	1	2	1	10	1	19	-	-	-	-	-	-	-	-	-	-	-	-	-	-	-	-	-	-	-	-	-	-	-	-	-	-	-	-	-	-	-	-	-	-	-	-	-	-	-	CAAF1X	2018	NA	ST35	y	CHATINKHA NURSERY
this study	42070_2#150	ERS7985549	ERR12058661	CAA3GT	ERP126322	Klebsiella pneumoniae	strong	45	350864	622942	5492457	yes (673)	ambiguous_bases	ST1799	0	1	8	15	-	0	-	0	-	0	-	0	-	0	-	-	-	aac(3)-IIa.v1^;aac(6')-Ib-cr.v2;strA.v1^;strB.v1	-	-	qnrB1.v2^	-	-	CatB4.v1;catA1^	-	sul1?;sul2*	tet(A).v1	-	dfrA14.v2*;dfrA7	OXA-1;TEM-1D.v1^	-	CTX-M-15	-	-	SHV-28.v1^	-	-	-	-	-	-	ST1799	2	1	1	1	3	1	34	-	-	-	-	-	-	-	-	-	-	-	-	-	-	-	-	-	-	-	-	-	-	-	-	-	-	-	-	-	-	-	-	-	-	-	-	-	-	-	CAA3GT	2017	NA	other	n	PAEDIATRIC ONCOLOGY
this study	42070_2#151	ERS7985610	ERR12058662	BKRC6S	ERP126322	Klebsiella pneumoniae	strong	46	254186	611187	5678283	yes (340)	ambiguous_bases	ST39	1	1	7	11	ybt 16; ICEKp12	294	-	0	-	0	-	0	-	0	-	wzi2	KL2 (KL30)	aac(3)-IIa.v1^;aac(6')-Ib-cr.v2;strA.v1^;strB.v1	-	-	-	-	-	CatB4.v1	-	sul2	tet(A).v1	-	dfrA14.v2*	OXA-1;TEM-1D.v1^	-	CTX-M-15	-	-	SHV-11.v1^	35Q	-	-	-	-	-	ST39	2	1	2	4	9	1	14	6	15	5	4	11	286	304	2	11	4	2	-	-	-	-	-	-	-	-	-	-	-	-	-	-	-	-	-	-	-	-	-	-	25*	-	-	-	-	-	BKRC6S	2017	NA	ST39	u	PAEDIATRIC NURSERY
this study	42070_2#152	ERS7985551	ERR12058663	CAA4E1	ERP126322	Klebsiella pneumoniae	strong	41	375359	613130	5679466	yes (338)	ambiguous_bases	ST39	1	1	7	11	ybt 16; ICEKp12	294	-	0	-	0	-	0	-	0	-	wzi2	KL2 (KL30)	aac(3)-IIa.v1^;aac(6')-Ib-cr.v2;strA.v1^;strB.v1	-	-	-	-	-	CatB4.v1	-	sul2	tet(A).v1	-	dfrA14.v2*	OXA-1;TEM-1D.v1^	-	CTX-M-15	-	-	SHV-11.v1^	35Q	-	-	-	-	-	ST39	2	1	2	4	9	1	14	6	15	5	4	11	286	304	2	11	4	2	-	-	-	-	-	-	-	-	-	-	-	-	-	-	-	-	-	-	-	-	-	-	25*	-	-	-	-	-	CAA4E1	2017	NA	ST39	y	CHATINKHA NURSERY
this study	42070_2#153	ERS7985456	ERR12058664	BHAMRC	ERP126322	Klebsiella pneumoniae	strong	82	231748	509052	5725676	yes (1278)	ambiguous_bases	ST25	1	1	9	14	ybt 14; ICEKp5	145-2LV	-	0	-	0	-	0	-	0	-	wzi72	KL2	aac(3)-IIa.v1^;aac(6')-Ib-cr.v2;aph3-Ia.v1^;strA.v1^;strB.v1	-	-	qnrB1.v2^	-	mphA	CatB4.v1	-	sul2	tet(A).v1	-	dfrA14.v2*	OXA-1;TEM-1D.v1^	-	CTX-M-15	-	-	SHV-11.v1^	35Q	-	-	-	-	-	ST25	2	1	1	1	10	4	13	4	4	5	4	1	275	328*	2	4	4	2	-	-	-	-	-	-	-	-	-	-	-	-	-	-	-	-	-	-	-	-	-	-	-	-	-	-	-	-	BHAMRC	2017	NA	ST25	n	3B MALE MEDICAL WARD
this study	42070_2#154	ERS7985552	ERR12058665	BKQYMT	ERP126322	Klebsiella pneumoniae	strong	67	315651	1235913	5509057	yes (572)	ambiguous_bases	ST101	0	1	6	8	-	0	-	0	-	0	-	0	-	0	-	wzi137	KL17	aac(3)-IId^;strA.v1*;strB.v1*	-	-	qnrS1	-	-	-	-	sul2	tet(D)	-	dfrA14.v2*	-	-	CTX-M-55	-	-	SHV-1^	-	-	-	-	TEM-141*?-0%	-	ST101	2	6	1	5	4	1	6	-	-	-	-	-	-	-	-	-	-	-	-	-	-	-	-	-	-	-	-	-	-	-	-	-	-	-	-	-	-	-	-	-	-	-	-	-	-	-	BKQYMT	2016	NA	ST101	y	CHATINKHA NURSERY
this study	42070_2#155	ERS7985457	ERR12058666	CAA4SI	ERP126322	Klebsiella pneumoniae	strong	49	334915	611108	5678111	yes (334)	ambiguous_bases	ST39	1	1	7	11	ybt 16; ICEKp12	294	-	0	-	0	-	0	-	0	-	wzi2	KL2 (KL30)	aac(3)-IIa.v1^;aac(6')-Ib-cr.v2;strA.v1^;strB.v1	-	-	-	-	-	CatB4.v1	-	sul2	tet(A).v1	-	dfrA14.v2*	OXA-1;TEM-1D.v1^	-	CTX-M-15	-	-	SHV-11.v1^	35Q	-	-	-	-	-	ST39	2	1	2	4	9	1	14	6	15	5	4	11	286	304	2	11	4	2	-	-	-	-	-	-	-	-	-	-	-	-	-	-	-	-	-	-	-	-	-	-	25*	-	-	-	-	-	CAA4SI	2017	NA	ST39	y	CHATINKHA NURSERY
this study	42070_2#156	ERS7985553	ERR12058667	BHAEKE	ERP126322	Klebsiella pneumoniae	strong	55	336007	991960	5554202	yes (112)	ambiguous_bases	ST307	1	1	7	11	ybt 9; ICEKp3	187	-	0	-	0	-	0	-	0	-	wzi173	KL102 (KL149,KL155)	aac(3)-IIa.v1^;aac(6')-Ib-cr.v2;strA.v1^;strB.v1	-	-	-	-	-	CatB4.v1;catII.2*	-	sul2	-	-	dfrA14.v2*	OXA-1;TEM-1D.v1^	-	CTX-M-15	-	-	SHV-28.v1^	-	-	-	GyrA-83I;ParC-80I	-	-	ST307	4	1	2	52	1	1	7	5	11	6	5	1	25	282	9	5	5	11	-	-	-	-	-	-	-	-	-	-	-	-	-	-	-	-	-	-	-	-	-	-	-	-	-	-	-	-	BHAEKE	2016	NA	ST307	n	3B MALE MEDICAL WARD
this study	42070_2#157	ERS7985458	ERR12058668	CAA4TT	ERP126322	Klebsiella pneumoniae	strong	40	391653	710674	5326647	yes (383)	ambiguous_bases	ST29	0	0	2	2	-	0	-	0	-	0	-	0	-	0	-	wzi24	KL24 (KL54,KL55)	-	-	-	-	-	-	-	-	sul1	-	-	dfrA15.v2	-	-	-	-	-	SHV-187*	-	-	-	-	-	-	ST29	2	3	2	2	6	4	4	-	-	-	-	-	-	-	-	-	-	-	-	-	-	-	-	-	-	-	-	-	-	-	-	-	-	-	-	-	-	-	-	-	-	-	-	-	-	-	CAA4TT	2017	NA	ST29	n	PAEDIATRIC ONCOLOGY
this study	42070_2#158	ERS7985555	ERR12058669	CAA24C	ERP126322	Klebsiella pneumoniae	strong	69	324564	1236037	5509025	yes (179)	ambiguous_bases	ST101	0	1	6	8	-	0	-	0	-	0	-	0	-	0	-	wzi137	KL17	aac(3)-IId^;strA.v1*;strB.v1*	-	-	qnrS1	-	-	-	-	sul2	tet(D)	-	dfrA14.v2*	-	-	CTX-M-55	-	-	SHV-1^	-	-	-	-	TEM-141*?-0%	-	ST101	2	6	1	5	4	1	6	-	-	-	-	-	-	-	-	-	-	-	-	-	-	-	-	-	-	-	-	-	-	-	-	-	-	-	-	-	-	-	-	-	-	-	-	-	-	-	CAA24C	2017	NA	ST101	y	CHATINKHA NURSERY
this study	42070_2#159	ERS7985459	ERR12058670	BKRC8V	ERP126322	Klebsiella pneumoniae	strong	62	257770	559666	5587267	yes (1317)	ambiguous_bases	ST15	1	1	6	11	ybt 10; ICEKp4	28-1LV	-	0	-	0	-	0	-	0	-	wzi151	KL48	aac(3)-IIa.v1;aac(6')-Ib-cr.v2;aadA^;strA.v1*;strB.v1*	-	-	-	-	-	-	-	sul1^;sul2	-	-	dfrA15.v2	SCO-1;TEM-1D.v1^	-	CTX-M-15	-	-	SHV-28.v1^	-	-	-	GyrA-83F;GyrA-87A;ParC-80I	-	-	ST15	1	1	1	1	1	1	1	16	12	4	3	3	35*	50	3	10	23	2	-	-	-	-	-	-	-	-	-	-	-	-	-	-	-	-	-	-	-	-	-	-	-	-	-	-	-	-	BKRC8V	2017	NA	ST15	n	PAEDIATRIC MOYO WARD
this study	42070_2#15	ERS7985195	ERR12058533	BKR2TD	ERP126322	Klebsiella pneumoniae	strong	100	313905	694798	5914316	yes (1687)	ambiguous_bases	ST23	5	1	7	13	ybt 1; ICEKp10	43	clb 2	29	iuc 1	1	iro 1	2	rmp 1; KpVP-1	40	rmpA2_3-47%	wzi1	KL1	aac(3)-IId^;aac(6')-Ib-cr.v2;aadA*	-	-	-	-	-	CatB4.v1;cmlA5	arr-2	sul2	-	-	dfrA14.v2*;dfrA30*	OXA-1;OXA-10;TEM-1D.v1^	-	CTX-M-15	-	-	SHV-11.v1^	35Q	-	-	-	-	LAP-2?-75%	ST23	2	1	1	1	9	4	12	2	17	2	2	2	36	6	2	2	2	2	2	2	2	2	2	2	2	3	2	2	2	2	2	2	2	1	1	1	1	1	1	4	1	1	2	3	2	-	BKR2TD	2013	NA	other	n	PAEDIATRIC MOYO WARD
this study	42070_2#160	ERS7985556	ERR12058671	CAA1JC	ERP126322	Klebsiella pneumoniae	strong	113	193465	454554	5475002	yes (21)	ambiguous_bases	ST245-1LV	0	1	7	13	-	0	-	0	-	0	-	0	-	0	-	wzi224	KL49	aac(3)-IIa.v1^;aac(6')-Ib-cr.v2*	-	-	-	-	-	CatB4.v1;catII.2*;cmlA5	arr-2	sul2	-	-	dfrA14.v2*;dfrA16.v2	OXA-1;OXA-10;TEM-1D.v1^	-	CTX-M-15	-	-	SHV-11.v1^	35Q	-	-	-	OXA-9.v1*-42%;aadA3?-87%;aadA?-0%	-	ST245-1LV	2	1	1	1	2	1	373	-	-	-	-	-	-	-	-	-	-	-	-	-	-	-	-	-	-	-	-	-	-	-	-	-	-	-	-	-	-	-	-	-	-	-	-	-	-	-	CAA1JC	2017	NA	other	n	PAEDIATRIC NURSERY
this study	42070_2#161	ERS7985228	ERR12058672	CAAH4B	ERP126322	Klebsiella pneumoniae	strong	50	356025	972760	5649556	yes (1217)	ambiguous_bases	ST1552	0	1	8	13	-	0	-	0	-	0	-	0	-	0	-	wzi119	KL24	aac(3)-IIa.v1;aadA1.v1^;strA.v1^;strB.v1	-	-	qnrB1.v2^	-	-	catA1^	-	sul1;sul2	tet(A).v1	-	dfrA1.v2;dfrA14.v2*	TEM-1D.v1^	-	CTX-M-15	-	-	SHV-11.v1^	35Q	-	-	-	-	-	ST1552	2	1	2	1	3	25	2	-	-	-	-	-	-	-	-	-	-	-	-	-	-	-	-	-	-	-	-	-	-	-	-	-	-	-	-	-	-	-	-	-	-	-	-	-	-	-	CAAH4B	2018	NA	ST1552	n	PICU/HDU
this study	42070_2#162	ERS7985384	ERR12058673	CAAP2A	ERP126322	Klebsiella pneumoniae	strong	73	353501	443958	5584329	yes (477)	ambiguous_bases	ST14	1	1	8	13	ybt 9; ICEKp3	183-2LV	-	0	-	0	-	0	-	0	-	wzi2	KL2 (KL30)	aac(3)-IIa.v1^;aac(6')-Ib-cr.v2;aadA*	-	-	qnrB1.v2^	-	-	CatB4.v1;catII.2*;cmlA5	arr-2	sul2	-	-	dfrA14.v2*	OXA-1;OXA-10	-	CTX-M-15	-	-	SHV-28.v1^	-	-	-	-	-	-	ST14	1	6	1	1	1	1	1	5	11	6*	5	1	25	37	9	78	5	11	-	-	-	-	-	-	-	-	-	-	-	-	-	-	-	-	-	-	-	-	-	-	-	-	-	-	-	-	CAAP2A	2019	NA	ST14	y	PICU/HDU
this study	42070_2#163	ERS7985230	ERR12058674	CAAI(Q	ERP126322	Klebsiella pneumoniae	strong	37	451030	779773	5414547	yes (339)	ambiguous_bases	ST48	1	1	4	6	ybt 10; ICEKp4	481-4LV	-	0	-	0	-	0	-	0	-	wzi62	KL62	aac(3)-IIa.v1;strA.v1^;strB.v1	-	-	-	-	-	-	-	sul2^	-	-	-	TEM-1D.v1^	-	CTX-M-15	-	-	SHV-11.v1^	35Q	-	-	-	-	-	ST48	2	5	2	2	7	1	10	32	12	193	39*	25	91	564*	135	25*	8	2	-	-	-	-	-	-	-	-	-	-	-	-	-	-	-	-	-	-	-	-	-	-	-	-	-	-	-	-	CAAI(Q	NA	NA	ST48	n	unknown
this study	42070_2#164	ERS7985385	ERR12058675	CAAPXY	ERP126322	Klebsiella pneumoniae	strong	41	469448	775986	5475714	yes (708)	ambiguous_bases	ST48	1	1	7	12	ybt 10; ICEKp4	481-4LV	-	0	-	0	-	0	-	0	-	wzi62	KL62	aac(3)-IIa.v1;aadA2^;aph3-Ia.v1^;strA.v1^;strB.v1	-	-	-	-	mphA	catII.2*	-	sul1;sul2^	-	-	dfrA12	TEM-1D.v1^	-	CTX-M-15	-	-	SHV-11.v1^	35Q	-	-	-	-	-	ST48	2	5	2	2	7	1	10	32	12	193	39*	25	91	564*	135	25*	8	2	-	-	-	-	-	-	-	-	-	-	-	-	-	-	-	-	-	-	-	-	-	-	-	-	-	-	-	-	CAAPXY	2019	NA	ST48	n	PICU/HDU
this study	42070_2#165	ERS7985231	ERR12058676	CAAGVG	ERP126322	Klebsiella pneumoniae	strong	37	469448	1409895	5414624	yes (340)	ambiguous_bases	ST48	1	1	4	6	ybt 10; ICEKp4	481-4LV	-	0	-	0	-	0	-	0	-	wzi62	KL62	aac(3)-IIa.v1;strA.v1^;strB.v1	-	-	-	-	-	-	-	sul2^	-	-	-	TEM-1D.v1^	-	CTX-M-15	-	-	SHV-11.v1^	35Q	-	-	-	-	-	ST48	2	5	2	2	7	1	10	32	12	193	39*	25	91	564*	135	25*	8	2	-	-	-	-	-	-	-	-	-	-	-	-	-	-	-	-	-	-	-	-	-	-	-	-	-	-	-	-	CAAGVG	2018	NA	ST48	y	PICU/HDU
this study	42070_2#166	ERS7985386	ERR12058677	CAAPDY	ERP126322	Klebsiella pneumoniae	strong	50	412481	1062440	5586705	yes (418)	ambiguous_bases	ST14	1	1	8	13	ybt 9; ICEKp3	183-2LV	-	0	-	0	-	0	-	0	-	wzi2	KL2 (KL30)	aac(3)-IIa.v1^;aac(6')-Ib-cr.v2;aadA*	-	-	qnrB1.v2^	-	-	CatB4.v1;catII.2*;cmlA5	arr-2	sul2	-	-	dfrA14.v2*	OXA-1;OXA-10	-	CTX-M-15	-	-	SHV-28.v1^	-	-	-	-	-	-	ST14	1	6	1	1	1	1	1	5	11	6*	5	1	25	37	9	78	5	11	-	-	-	-	-	-	-	-	-	-	-	-	-	-	-	-	-	-	-	-	-	-	-	-	-	-	-	-	CAAPDY	2019	NA	ST14	y	PICU/HDU
this study	42070_2#168	ERS7985388	ERR12058679	CAAP3H	ERP126322	Klebsiella pneumoniae	strong	42	413517	813273	5445118	yes (757)	ambiguous_bases	ST1207	1	1	7	11	ybt 10; ICEKp4	78	-	0	-	0	-	0	-	0	-	wzi123	KL136	aac(3)-IId^;aac(6')-Ib-cr.v2;strA.v1*;strB.v1*	-	-	qnrB1.v1	-	-	CatB4.v1	-	sul2	-	-	dfrA14.v2*	OXA-1;TEM-1D.v1^	-	CTX-M-15	-	-	SHV-1	-	-	-	-	-	-	ST1207	2	1	1	6	12	1	12	3	12	4	11	3	21	18	3	10	16	2	-	-	-	-	-	-	-	-	-	-	-	-	-	-	-	-	-	-	-	-	-	-	-	-	-	-	-	-	CAAP3H	2019	NA	other	n	PICU/HDU
this study	42070_2#16	ERS7985351	ERR12058534	CAAF35	ERP126322	Klebsiella pneumoniae	strong	51	446886	1161962	5649097	yes (1500)	ambiguous_bases	ST1552	0	1	8	13	-	0	-	0	-	0	-	0	-	0	-	wzi119	KL24	aac(3)-IIa.v1;aadA1.v1^;strA.v1^;strB.v1	-	-	qnrB1.v2^	-	-	catA1^	-	sul1;sul2	tet(A).v1	-	dfrA1.v2;dfrA14.v2*	TEM-1D.v1^	-	CTX-M-15	-	-	SHV-11.v1^	35Q	-	-	-	-	-	ST1552	2	1	2	1	3	25	2	-	-	-	-	-	-	-	-	-	-	-	-	-	-	-	-	-	-	-	-	-	-	-	-	-	-	-	-	-	-	-	-	-	-	-	-	-	-	-	CAAF35	2018	NA	ST1552	u	unknown
this study	42070_2#170	ERS7985387	ERR12058681	CAAPB9	ERP126322	Klebsiella pneumoniae	strong	79	356509	926119	5524230	yes (1047)	ambiguous_bases	ST1427	0	1	7	13	-	0	-	0	-	0	-	0	-	0	-	-	-	aac(3)-IIa.v1^;aac(6')-Ib-cr.v2;strA.v1^;strB.v1	-	-	qnrB1.v2^	-	-	CatB4.v1;catII.2*	-	sul2	-	-	dfrA14.v2*;dfrA30*	OXA-1;TEM-1D.v1^	-	CTX-M-15	-	-	SHV-11.v1^	35Q	-	-	-	aac(3)-IId*?-0%	fosA7*?-0%	ST1427	2	1	10	1	9	1	21	-	-	-	-	-	-	-	-	-	-	-	-	-	-	-	-	-	-	-	-	-	-	-	-	-	-	-	-	-	-	-	-	-	-	-	-	-	-	-	CAAPB9	2019	NA	other	y	CHATINKHA NURSERY
this study	42070_2#171	ERS7985233	ERR12058682	CAAGDL	ERP126322	Klebsiella pneumoniae	strong	21	1063575	1752531	5419473	yes (688)	ambiguous_bases	ST4656	0	0	1	1	-	0	-	0	-	0	-	0	-	0	-	wzi24	KL24 (KL54,KL55)	-	-	-	-	-	-	-	-	-	-	-	-	TEM-1D.v1^	-	-	-	-	SHV-1^	-	OmpK35-48%	-	-	-	-	ST4656	4	1	1	34	471	1	12	-	-	-	-	-	-	-	-	-	-	-	-	-	-	-	-	-	-	-	-	-	-	-	-	-	-	-	-	-	-	-	-	-	-	-	-	-	-	-	CAAGDL	2018	NA	other	n	PAEDIATRIC SURGICAL WARD
this study	42070_2#172	ERS7985389	ERR12058683	CAAQ01	ERP126322	Klebsiella pneumoniae	strong	48	380606	818335	5586151	yes (673)	ambiguous_bases	ST14	1	1	8	13	ybt 9; ICEKp3	183-2LV	-	0	-	0	-	0	-	0	-	wzi2	KL2 (KL30)	aac(3)-IIa.v1^;aac(6')-Ib-cr.v2;aadA*	-	-	qnrB1.v2^	-	-	CatB4.v1;catII.2*;cmlA5	arr-2	sul2	-	-	dfrA14.v2*	OXA-1;OXA-10	-	CTX-M-15	-	-	SHV-28.v1^	-	-	-	-	-	-	ST14	1	6	1	1	1	1	1	5	11	6*	5	1	25	37	9	78	5	11	-	-	-	-	-	-	-	-	-	-	-	-	-	-	-	-	-	-	-	-	-	-	-	-	-	-	-	-	CAAQ01	2019	NA	ST14	n	PAEDIATRIC SPECIAL CARE WARD
this study	42070_2#173	ERS7985235	ERR12058684	CAAGA8	ERP126322	Klebsiella pneumoniae	strong	49	422938	1269432	5647206	yes (1320)	ambiguous_bases	ST1552	0	1	8	13	-	0	-	0	-	0	-	0	-	0	-	wzi119	KL24	aac(3)-IIa.v1;aadA1.v1^;strA.v1^;strB.v1	-	-	qnrB1.v2^	-	-	catA1^	-	sul1;sul2	tet(A).v1	-	dfrA1.v2;dfrA14.v2*	TEM-1D.v1^	-	CTX-M-15	-	-	SHV-11.v1^	35Q	-	-	-	-	-	ST1552	2	1	2	1	3	25	2	-	-	-	-	-	-	-	-	-	-	-	-	-	-	-	-	-	-	-	-	-	-	-	-	-	-	-	-	-	-	-	-	-	-	-	-	-	-	-	CAAGA8	2018	NA	ST1552	n	PAEDIATRIC SURGICAL WARD
this study	42070_2#175	ERS7985234	ERR12058686	CAAGAR	ERP126322	Klebsiella pneumoniae	strong	51	422938	1157266	5648293	yes (966)	ambiguous_bases	ST1552	0	1	8	13	-	0	-	0	-	0	-	0	-	0	-	wzi119	KL24	aac(3)-IIa.v1;aadA1.v1^;strA.v1^;strB.v1	-	-	qnrB1.v2^	-	-	catA1^	-	sul1;sul2	tet(A).v1	-	dfrA1.v2;dfrA14.v2*	TEM-1D.v1^	-	CTX-M-15	-	-	SHV-11.v1^	35Q	-	-	-	-	-	ST1552	2	1	2	1	3	25	2	-	-	-	-	-	-	-	-	-	-	-	-	-	-	-	-	-	-	-	-	-	-	-	-	-	-	-	-	-	-	-	-	-	-	-	-	-	-	-	CAAGAR	2018	NA	ST1552	n	PAEDIATRIC SURGICAL WARD
this study	42070_2#176	ERS7985390	ERR12058687	CHF104	ERP126322	Klebsiella pneumoniae	strong	62	345921	957829	5516803	yes (813)	ambiguous_bases	ST15	1	1	8	15	ybt 10; ICEKp4	28-1LV	-	0	-	0	-	0	-	0	-	wzi151	KL48	aac(3)-IIa.v1;aac(6')-Ib-cr.v2;aadA^;strA.v1*;strB.v1*	-	-	qnrB2.v1^	-	-	CatB4.v1*	-	sul1;sul2	tet(D)	-	dfrA15.v2	OXA-1;SCO-1;TEM-1D.v1^	-	CTX-M-15	-	-	SHV-28.v1^	-	-	-	GyrA-83F;GyrA-87A;ParC-80I	-	-	ST15	1	1	1	1	1	1	1	16	12	4	3	3	35*	50	3	10	23	2	-	-	-	-	-	-	-	-	-	-	-	-	-	-	-	-	-	-	-	-	-	-	-	-	-	-	-	-	CHF104	2019	NA	ST15	n	unknown
this study	42070_2#177	ERS7985460	ERR12058688	BKQYWK	ERP126322	Klebsiella pneumoniae	strong	62	345934	584517	5615586	yes (857)	ambiguous_bases	ST15	1	1	8	15	ybt 10; ICEKp4	28-1LV	-	0	-	0	-	0	-	0	-	wzi151	KL48	aac(3)-IIa.v1;aac(6')-Ib-cr.v2;aadA^;strA.v1*;strB.v1*	-	-	qnrB2.v1^	-	-	CatB4.v1*	-	sul1;sul2	tet(D)	-	dfrA15.v2	OXA-1;SCO-1;TEM-1D.v1^	-	CTX-M-15	-	-	SHV-28.v1^	-	-	-	GyrA-83F;GyrA-87A;ParC-80I	-	-	ST15	1	1	1	1	1	1	1	16	12	4	3	3	35*	50	3	10	23	2	-	-	-	-	-	-	-	-	-	-	-	-	-	-	-	-	-	-	-	-	-	-	-	-	-	-	-	-	BKQYWK	NA	NA	ST15	n	unknown
this study	42070_2#178	ERS7985557	ERR12058689	CAA1EZ	ERP126322	Klebsiella quasipneumoniae subsp. quasipneumoniae	strong	94	150000	607649	5456073	yes (84)	ambiguous_bases	ST1040-1LV	0	1	9	13	-	0	-	0	-	0	-	0	-	0	-	wzi42	KL42	aac(3)-IIa.v1^;aac(6')-Ib-cr.v2;aadA2^	-	-	qnrS1	-	mphA	CatB4.v1	-	sul1;sul2	tet(C)	-	dfrA12	OXA-1;TEM-1D.v1^	-	CTX-M-15	-	-	OKP-A-5*	-	OmpK35-0%	-	-	-	-	ST1040-1LV	69	19	90	20	125	18	148*	-	-	-	-	-	-	-	-	-	-	-	-	-	-	-	-	-	-	-	-	-	-	-	-	-	-	-	-	-	-	-	-	-	-	-	-	-	-	-	CAA1EZ	2017	NA	other	n	BURNS UNITS
this study	42070_2#179	ERS7985461	ERR12058690	BKQYVX	ERP126322	Klebsiella pneumoniae	strong	73	314284	850415	5510014	yes (682)	ambiguous_bases	ST101	0	1	6	8	-	0	-	0	-	0	-	0	-	0	-	wzi137	KL17	aac(3)-IId^;strA.v1*;strB.v1*	-	-	qnrS1	-	-	-	-	sul2	tet(D)	-	dfrA14.v2*	-	-	CTX-M-55	-	-	SHV-1^	-	-	-	-	TEM-141*?-0%	-	ST101	2	6	1	5	4	1	6	-	-	-	-	-	-	-	-	-	-	-	-	-	-	-	-	-	-	-	-	-	-	-	-	-	-	-	-	-	-	-	-	-	-	-	-	-	-	-	BKQYVX	2017	NA	ST101	y	CHATINKHA NURSERY
this study	42070_2#17	ERS7985441	ERR12058535	11449	ERP126322	Klebsiella pneumoniae	strong	105	298924	799076	6155768	yes (1430)	ambiguous_bases	ST14	3	0	5	8	-	0	-	0	iuc 1	1-1LV	-	0	-	0	rmpA2_8-60%	wzi2	KL2 (KL30)	aac(3)-IIa.v1;aadA*;sat-2;strB.v1	-	-	-	-	-	catA1*	-	sul2	-	-	dfrA1.v1	TEM-1D.v1^	-	-	-	-	SHV-28.v1^	-	-	-	-	strA.v1?-0%;sul1?-0%	-	ST14	1	6	1	1	1	1	1	-	-	-	-	-	-	-	-	-	-	-	-	-	-	-	-	-	-	-	-	-	-	-	-	-	-	1	1	1*	1	1	-	-	-	-	-	-	-	-	11449	1998	NA	ST14	n	unknown
this study	42070_2#180	ERS7985559	ERR12058691	BKQYSL	ERP126322	Klebsiella pneumoniae	strong	73	224323	549347	5510599	yes (932)	ambiguous_bases	ST101	0	1	6	8	-	0	-	0	-	0	-	0	-	0	-	wzi137	KL17	aac(3)-IId^;strA.v1*;strB.v1*	-	-	qnrS1	-	-	-	-	sul2	tet(D)	-	dfrA14.v2*	-	-	CTX-M-55	-	-	SHV-1^	-	-	-	-	TEM-141*?-0%	-	ST101	2	6	1	5	4	1	6	-	-	-	-	-	-	-	-	-	-	-	-	-	-	-	-	-	-	-	-	-	-	-	-	-	-	-	-	-	-	-	-	-	-	-	-	-	-	-	BKQYSL	2016	NA	ST101	y	CHATINKHA NURSERY
this study	42070_2#181	ERS7985462	ERR12058692	BHAKTT	ERP126322	Klebsiella pneumoniae	strong	63	371802	588474	5579872	yes (942)	ambiguous_bases	ST39	1	1	7	11	ybt 14; ICEKp5	327-1LV	-	0	-	0	-	0	-	0	-	wzi2	KL2 (KL30)	aac(3)-IId^;aadA*	-	-	-	-	-	catII.2*;cmlA5	arr-2	sul2	-	-	dfrA14.v2*;dfrA30*	OXA-10;TEM-1D.v1^	-	CTX-M-15	-	-	SHV-1^	-	-	-	-	-	-	ST39	2	1	2	4	9	1	14	4	4	31*	4	1	114	25	2	4	4	2	-	-	-	-	-	-	-	-	-	-	-	-	-	-	-	-	-	-	-	-	-	-	-	-	-	-	-	-	BHAKTT	2017	NA	ST39	n	4A FEMALE MEDICAL WARD
this study	42070_2#182	ERS7985558	ERR12058693	BKQYR6	ERP126322	Klebsiella pneumoniae	strong	70	314279	1264764	5505473	yes (681)	ambiguous_bases	ST101	0	1	7	9	-	0	-	0	-	0	-	0	-	0	-	wzi137	KL17	aac(3)-IId^;strA.v1*;strB.v1*	-	-	qnrS1	-	-	-	-	sul2	tet(D)	-	dfrA14.v2*	TEM-1D.v1^	-	CTX-M-55	-	-	SHV-1^	-	-	-	-	-	TEM-105?-0%	ST101	2	6	1	5	4	1	6	-	-	-	-	-	-	-	-	-	-	-	-	-	-	-	-	-	-	-	-	-	-	-	-	-	-	-	-	-	-	-	-	-	-	-	-	-	-	-	BKQYR6	2016	NA	ST101	y	CHATINKHA NURSERY
this study	42070_2#183	ERS7985463	ERR12058694	CAA4WY	ERP126322	Klebsiella pneumoniae	strong	34	447233	947822	5460520	yes (80)	ambiguous_bases	ST29	1	1	8	12	ybt 14; ICEKp5	151	-	0	-	0	-	0	-	0	-	wzi19	KL19	aac(3)-IIa.v1^;aac(6')-Ib-cr.v2;strA.v1^;strB.v1^	-	-	qnrB1.v2^	-	-	CatB4.v1	-	sul2	tet(A).v1	-	dfrA14.v2*	OXA-1;TEM-1D.v1^	-	CTX-M-15	-	-	SHV-187	-	-	-	-	-	-	ST29	2	3	2	2	6	4	4	4	4	5	4	1	69	62	2	4	4	20	-	-	-	-	-	-	-	-	-	-	-	-	-	-	-	-	-	-	-	-	-	-	-	-	-	-	-	-	CAA4WY	2017	NA	ST29	y	CHATINKHA NURSERY
this study	42070_2#184	ERS7985561	ERR12058695	BKQYJ7	ERP126322	Klebsiella pneumoniae	strong	75	314279	643866	5510018	yes (700)	ambiguous_bases	ST101	0	1	6	8	-	0	-	0	-	0	-	0	-	0	-	wzi137	KL17	aac(3)-IId^;strA.v1*;strB.v1*	-	-	qnrS1	-	-	-	-	sul2	tet(D)	-	dfrA14.v2*	-	-	CTX-M-55	-	-	SHV-1^	-	-	-	-	TEM-141*?-0%	-	ST101	2	6	1	5	4	1	6	-	-	-	-	-	-	-	-	-	-	-	-	-	-	-	-	-	-	-	-	-	-	-	-	-	-	-	-	-	-	-	-	-	-	-	-	-	-	-	BKQYJ7	2016	NA	ST101	y	CHATINKHA NURSERY
this study	42070_2#185	ERS7985464	ERR12058696	CAA4X5	ERP126322	Klebsiella pneumoniae	strong	39	286131	492310	5677117	yes (341)	ambiguous_bases	ST39	1	1	7	11	ybt 16; ICEKp12	294	-	0	-	0	-	0	-	0	-	wzi2	KL2 (KL30)	aac(3)-IIa.v1^;aac(6')-Ib-cr.v2;strA.v1^;strB.v1	-	-	-	-	-	CatB4.v1	-	sul2	tet(A).v1	-	dfrA14.v2*	OXA-1;TEM-1D.v1^	-	CTX-M-15	-	-	SHV-11.v1^	35Q	-	-	-	-	-	ST39	2	1	2	4	9	1	14	6	15	5	4	11	286	304	2	11	4	2	-	-	-	-	-	-	-	-	-	-	-	-	-	-	-	-	-	-	-	-	-	-	25*	-	-	-	-	-	CAA4X5	2017	NA	ST39	y	CHATINKHA NURSERY
this study	42070_2#186	ERS7985562	ERR12058697	BKQYIT	ERP126322	Klebsiella quasipneumoniae subsp. similipneumoniae	strong	65	328437	1292516	5588431	yes (554)	ambiguous_bases	ST334	0	1	7	9	-	0	-	0	-	0	-	0	-	0	-	wzi337	KL103	aac(3)-IId^;strA.v1^;strB.v1*	-	-	qnrB1.v1	-	-	catA1*	-	sul2	tet(D)	-	dfrA14.v2*	-	-	SHV-12	-	-	OKP-B-17?	238S;240K;35Q	-	-	-	TEM-141?-0%	TEM-112?-41%	ST334	18	22	18	22	25	37	51	-	-	-	-	-	-	-	-	-	-	-	-	-	-	-	-	-	-	-	-	-	-	-	-	-	-	-	-	-	-	-	-	-	-	-	-	-	-	-	BKQYIT	2016	NA	other	y	CHATINKHA NURSERY
this study	42070_2#187	ERS7985465	ERR12058698	CAA4X6	ERP126322	Klebsiella pneumoniae	strong	41	327481	818519	5678570	yes (570)	ambiguous_bases	ST39	1	1	7	11	ybt 16; ICEKp12	294	-	0	-	0	-	0	-	0	-	wzi2	KL2 (KL30)	aac(3)-IIa.v1^;aac(6')-Ib-cr.v2;strA.v1^;strB.v1	-	-	-	-	-	CatB4.v1	-	sul2	tet(A).v1	-	dfrA14.v2*	OXA-1;TEM-1D.v1^	-	CTX-M-15	-	-	SHV-11.v1^	35Q	-	-	-	-	-	ST39	2	1	2	4	9	1	14	6	15	5	4	11	286	304	2	11	4	2	-	-	-	-	-	-	-	-	-	-	-	-	-	-	-	-	-	-	-	-	-	-	25*	-	-	-	-	-	CAA4X6	2017	NA	ST39	y	CHATINKHA NURSERY
this study	42070_2#188	ERS7985560	ERR12058699	BHAKYG	ERP126322	Klebsiella pneumoniae	strong	36	421686	766496	5310691	yes (572)	ambiguous_bases	ST29	1	1	7	11	ybt 14; ICEKp5	151-1LV	-	0	-	0	-	0	-	0	-	wzi19	KL19	aac(3)-IIa.v1^;aac(6')-Ib-cr.v2;strA.v1^;strB.v1	-	-	qnrB1.v2^	-	-	CatB4.v1	-	sul2	-	-	dfrA14.v2*	OXA-1;TEM-1D.v1^	-	CTX-M-15	-	-	SHV-187	-	-	-	-	-	-	ST29	2	3	2	2	6	4	4	4	4	5	4	1	69*	62	2	4	4	20	-	-	-	-	-	-	-	-	-	-	-	-	-	-	-	-	-	-	-	-	-	-	-	-	-	-	-	-	BHAKYG	2016	NA	ST29	n	3B MALE MEDICAL WARD
this study	42070_2#189	ERS7985466	ERR12058700	CAA4X8	ERP126322	Klebsiella pneumoniae	strong	42	327481	611327	5677677	yes (340)	ambiguous_bases	ST39	1	1	7	11	ybt 16; ICEKp12	294	-	0	-	0	-	0	-	0	-	wzi2	KL2 (KL30)	aac(3)-IIa.v1^;aac(6')-Ib-cr.v2;strA.v1^;strB.v1	-	-	-	-	-	CatB4.v1	-	sul2	tet(A).v1	-	dfrA14.v2*	OXA-1;TEM-1D.v1^	-	CTX-M-15	-	-	SHV-11.v1^	35Q	-	-	-	-	-	ST39	2	1	2	4	9	1	14	6	15	5	4	11	286	304	2	11	4	2	-	-	-	-	-	-	-	-	-	-	-	-	-	-	-	-	-	-	-	-	-	-	25*	-	-	-	-	-	CAA4X8	2017	NA	ST39	y	CHATINKHA NURSERY
this study	42070_2#18	ERS7985516	ERR12058536	BKQRCA	ERP126322	Klebsiella quasipneumoniae subsp. similipneumoniae	strong	89	364182	791962	5505671	yes (4)	ambiguous_bases	ST1224	0	1	6	7	-	0	-	0	-	0	-	0	-	0	-	-	-	aac(3)-IIa.v1^;strB.v1	-	-	qnrB1.v2^	-	-	-	-	sul2	tet(A).v1	-	dfrA14.v2*	-	-	CTX-M-15	-	-	OKP-B-2*	-	-	-	-	-	TEM-104?-66%;TEM-105?-0%;strA.v1*?-66%	ST1224	18	67	26	63	142	38	169	-	-	-	-	-	-	-	-	-	-	-	-	-	-	-	-	-	-	-	-	-	-	-	-	-	-	-	-	-	-	-	-	-	-	-	-	-	-	-	BKQRCA	2016	NA	other	n	PAEDIATRIC NURSERY
this study	42070_2#191	ERS7985467	ERR12058702	CAA4YE	ERP126322	Klebsiella pneumoniae	strong	44	326635	611335	5679719	yes (288)	ambiguous_bases	ST39	1	1	7	11	ybt 16; ICEKp12	294	-	0	-	0	-	0	-	0	-	wzi2	KL2 (KL30)	aac(3)-IIa.v1^;aac(6')-Ib-cr.v2;strA.v1^;strB.v1	-	-	-	-	-	CatB4.v1	-	sul2	tet(A).v1	-	dfrA14.v2*	OXA-1;TEM-1D.v1^	-	CTX-M-15	-	-	SHV-11.v1^	35Q	-	-	-	-	-	ST39	2	1	2	4	9	1	14	6	15	5	4	11	286	304	2	11	4	2	-	-	-	-	-	-	-	-	-	-	-	-	-	-	-	-	-	-	-	-	-	-	25*	-	-	-	-	-	CAA4YE	2017	NA	ST39	y	CHATINKHA NURSERY
this study	42070_2#192	ERS7985564	ERR12058703	CAA24Y	ERP126322	Klebsiella pneumoniae	strong	77	365092	754805	5749901	yes (913)	ambiguous_bases	ST14	0	1	6	7	-	0	-	0	-	0	-	0	-	0	-	wzi2	KL2 (KL30)	aac(3)-IIa.v1;aac(3)-IId^	-	-	-	-	-	catII.2*	-	sul2	-	-	dfrA30*	TEM-1D.v1^	-	CTX-M-15	-	-	SHV-28.v1^	-	-	-	-	-	-	ST14	1	6	1	1	1	1	1	-	-	-	-	-	-	-	-	-	-	-	-	-	-	-	-	-	-	-	-	-	-	-	-	-	-	-	-	-	-	-	-	-	-	-	-	-	-	-	CAA24Y	2017	NA	ST14	n	CHATINKHA NURSERY
this study	42070_2#193	ERS7985236	ERR12058704	BHBCYS	ERP126322	Klebsiella pneumoniae	strong	47	717340	1006140	5592622	yes (499)	ambiguous_bases	ST14	1	1	8	16	ybt 9; ICEKp3	183-2LV	-	0	-	0	-	0	-	0	-	wzi2	KL2 (KL30)	aac(3)-IIa.v1^;aac(6')-Ib-cr.v2;aadA*;strA.v1^;strB.v1	-	-	qnrB1.v2^	-	-	CatB4.v1;catII.2*;cmlA5	arr-2	sul2	-	-	dfrA14.v2*	OXA-1;OXA-10;TEM-1D.v1^	-	CTX-M-15	-	-	SHV-28.v1^	-	-	-	-	-	dfrA14.v1?-0%	ST14	1	6	1	1	1	1	1	5	11	6*	5	1	25	37	9	78	5	11	-	-	-	-	-	-	-	-	-	-	-	-	-	-	-	-	-	-	-	-	-	-	-	-	-	-	-	-	BHBCYS	2018	NA	ST14	n	4A FEMALE MEDICAL WARD
this study	42070_2#194	ERS7985391	ERR12058705	CAAPZ7	ERP126322	Klebsiella pneumoniae	strong	49	438714	1062660	5587657	yes (1105)	ambiguous_bases	ST14	1	1	8	13	ybt 9; ICEKp3	183-2LV	-	0	-	0	-	0	-	0	-	wzi2	KL2 (KL30)	aac(3)-IIa.v1^;aac(6')-Ib-cr.v2;aadA*	-	-	qnrB1.v2^	-	-	CatB4.v1;catII.2*;cmlA5	arr-2	sul2	-	-	dfrA14.v2*	OXA-1;OXA-10	-	CTX-M-15	-	-	SHV-28.v1^	-	-	-	-	-	-	ST14	1	6	1	1	1	1	1	5	11	6*	5	1	25	37	9	78	5	11	-	-	-	-	-	-	-	-	-	-	-	-	-	-	-	-	-	-	-	-	-	-	-	-	-	-	-	-	CAAPZ7	2019	NA	ST14	y	PAEDIATRIC SURGICAL WARD
this study	42070_2#195	ERS7985237	ERR12058706	CAAGQA	ERP126322	Klebsiella pneumoniae	strong	32	915814	1993912	5340974	yes (1488)	ambiguous_bases	ST147	1	1	8	12	ybt 9; ICEKp3	157-3LV	-	0	-	0	-	0	-	0	-	wzi64	KL64	aac(3)-IIa.v1^;aac(6')-Ib-cr.v2;strA.v1^;strB.v1	-	-	qnrB1.v2^	-	-	CatB4.v1	-	sul2	tet(A).v1	-	dfrA14.v2*	OXA-1;TEM-1D.v1^	-	CTX-M-15	-	-	SHV-11.v1^	35Q	-	-	GyrA-83I;ParC-80I	-	-	ST147	3	4	6	1	7	4	38	41	11	6	25	38	255	37*	9	5	5	11	-	-	-	-	-	-	-	-	-	-	-	-	-	-	-	-	-	-	-	-	-	-	-	-	-	-	-	-	CAAGQA	2018	NA	other	n	BURNS UNITS
this study	42070_2#196	ERS7985394	ERR12058707	CAAPYU	ERP126322	Klebsiella pneumoniae	strong	72	185842	508885	5591416	yes (437)	ambiguous_bases	ST25	1	1	7	11	ybt 14; ICEKp5	145-2LV	-	0	-	0	-	0	-	0	-	wzi72	KL2	aac(3)-IIa.v1^;aac(6')-Ib-cr.v2;strA.v1^;strB.v1	-	-	-	-	mphA	CatB4.v1	-	sul2	-	-	dfrA14.v2*	OXA-1;TEM-1D.v1^	-	CTX-M-15	-	-	SHV-11.v1^	35Q	-	-	-	-	-	ST25	2	1	1	1	10	4	13	4	4	5	4	1	275	328*	2	4	4	2	-	-	-	-	-	-	-	-	-	-	-	-	-	-	-	-	-	-	-	-	-	-	-	-	-	-	-	-	CAAPYU	2019	NA	ST25	n	PAEDIATRIC NURSERY
this study	42070_2#197	ERS7985238	ERR12058708	BKRI8K	ERP126322	Klebsiella pneumoniae	strong	48	483724	1061927	5740332	yes (742)	ambiguous_bases	ST405	1	1	8	12	ybt 27; ICEKp22 (truncated)	312-2LV	-	0	-	0	-	0	-	0	-	wzi143	KL151	aac(3)-IIa.v1^;aac(6')-Ib-cr.v2;strA.v1^;strB.v1	-	-	qnrB1.v2^	-	-	CatB4.v1	-	sul2	tet(A).v1	-	dfrA14.v2*	OXA-1;TEM-1D.v1^	-	CTX-M-15	-	-	SHV-76	35Q	-	-	-	-	fosA7*?-0%	ST405	2	1	62	3	10	4	110	6	62	60	4	1	145*-61%	148*	2	39	69	2	-	-	-	-	-	-	-	-	-	-	-	-	-	-	-	-	-	-	-	-	-	-	-	-	-	-	-	-	BKRI8K	2018	NA	other	n	PAEDIATRIC NURSERY
this study	42070_2#198	ERS7985393	ERR12058709	CAAPPB	ERP126322	Klebsiella pneumoniae	strong	53	413932	1115433	5585035	yes (807)	ambiguous_bases	ST14	1	1	8	13	ybt 9; ICEKp3	183-2LV	-	0	-	0	-	0	-	0	-	wzi2	KL2 (KL30)	aac(3)-IIa.v1^;aac(6')-Ib-cr.v2;aadA*	-	-	qnrB1.v2^	-	-	CatB4.v1;catII.2*;cmlA5	arr-2	sul2	-	-	dfrA14.v2*	OXA-1;OXA-10	-	CTX-M-15	-	-	SHV-28.v1^	-	-	-	-	-	-	ST14	1	6	1	1	1	1	1	5	11	6*	5	1	25	37	9	78	5	11	-	-	-	-	-	-	-	-	-	-	-	-	-	-	-	-	-	-	-	-	-	-	-	-	-	-	-	-	CAAPPB	2019	NA	ST14	n	PAEDIATRIC SURGICAL WARD
this study	42070_2#199	ERS7985239	ERR12058710	CAAHEB	ERP126322	Klebsiella pneumoniae	strong	70	407951	874786	5700443	yes (1337)	ambiguous_bases	ST35	0	1	7	11	-	0	-	0	-	0	-	0	-	0	-	wzi85	KL30	aac(3)-IId^;aph3-Ia.v1^;strA.v1^;strB.v1	-	-	-	-	mphA	catII.2*	-	sul2^	-	-	dfrA14.v2*;dfrA30*	TEM-1D.v1^	-	CTX-M-15	-	-	SHV-33*	-	-	-	-	-	-	ST35	2	1	2	1	10	1	19	-	-	-	-	-	-	-	-	-	-	-	-	-	-	-	-	-	-	-	-	-	-	-	-	-	-	-	-	-	-	-	-	-	-	-	-	-	-	-	CAAHEB	NA	NA	ST35	n	unknown
this study	42070_2#1	ERS7985188	ERR12058519	1020587	ERP126322	Klebsiella pneumoniae	strong	101	337364	660914	5839201	yes (1355)	ambiguous_bases	ST14	0	1	9	18	-	0	-	0	-	0	-	0	-	0	-	wzi2	KL2 (KL30)	aac(3)-IIa.v1^;aac(3)-IId^;aac(6')-Ib-cr.v2	-	-	qnrS1	-	ereA2	CatB4.v1;catII.2*;cmlA5	arr-2	sul1;sul2	-	-	dfrA14.v2*;dfrA5	LAP-2;OXA-1;OXA-10;TEM-1D.v1^	-	CTX-M-15	-	-	SHV-28.v1^	-	-	-	-	OXA-9.v1*-42%;aadA?-0%	-	ST14	1	6	1	1	1	1	1	-	-	-	-	-	-	-	-	-	-	-	-	-	-	-	-	-	-	-	-	-	-	-	-	-	-	-	-	-	-	-	-	-	-	-	-	-	-	-	1020587	2011	NA	ST14	n	unknown
this study	42070_2#200	ERS7985395	ERR12058711	BKRKPR	ERP126322	Klebsiella pneumoniae	strong	50	412614	1063231	5588012	yes (1397)	ambiguous_bases	ST14	1	1	8	13	ybt 9; ICEKp3	183-2LV	-	0	-	0	-	0	-	0	-	wzi2	KL2 (KL30)	aac(3)-IIa.v1^;aac(6')-Ib-cr.v2;aadA*	-	-	qnrB1.v2^	-	-	CatB4.v1;catII.2*;cmlA5	arr-2	sul2	-	-	dfrA14.v2*	OXA-1;OXA-10	-	CTX-M-15	-	-	SHV-28.v1^	-	-	-	-	-	-	ST14	1	6	1	1	1	1	1	5	11	6*	5	1	25	37	9	78	5	11	-	-	-	-	-	-	-	-	-	-	-	-	-	-	-	-	-	-	-	-	-	-	-	-	-	-	-	-	BKRKPR	2019	NA	ST14	n	PICU/HDU
this study	42070_2#201	ERS7985240	ERR12058712	CAAH5J	ERP126322	Klebsiella pneumoniae	strong	51	365923	818336	5593235	yes (674)	ambiguous_bases	ST14	1	1	8	16	ybt 9; ICEKp3	183-2LV	-	0	-	0	-	0	-	0	-	wzi2	KL2 (KL30)	aac(3)-IIa.v1^;aac(6')-Ib-cr.v2;aadA*;strA.v1^;strB.v1	-	-	qnrB1.v2^	-	-	CatB4.v1;catII.2*;cmlA5	arr-2	sul2	-	-	dfrA14.v2*	OXA-1;OXA-10;TEM-1D.v1^	-	CTX-M-15	-	-	SHV-28.v1^	-	-	-	-	-	-	ST14	1	6	1	1	1	1	1	5	11	6*	5	1	25	37	9	78	5	11	-	-	-	-	-	-	-	-	-	-	-	-	-	-	-	-	-	-	-	-	-	-	-	-	-	-	-	-	CAAH5J	2018	NA	ST14	n	PAEDIATRIC ONCOLOGY
this study	42070_2#202	ERS7985396	ERR12058713	CAAQDF	ERP126322	Klebsiella pneumoniae	strong	61	333402	818340	5590366	yes (985)	ambiguous_bases	ST14	1	1	8	13	ybt 9; ICEKp3	183-2LV	-	0	-	0	-	0	-	0	-	wzi2	KL2 (KL30)	aac(3)-IIa.v1^;aac(6')-Ib-cr.v2;aadA*	-	-	qnrB1.v2^	-	-	CatB4.v1;catII.2*;cmlA5	arr-2	sul2	-	-	dfrA14.v2*	OXA-1;OXA-10	-	CTX-M-15	-	-	SHV-28.v1^	-	-	-	-	-	-	ST14	1	6	1	1	1	1	1	5	11	6*	5	1	25	37	9	78	5	11	-	-	-	-	-	-	-	-	-	-	-	-	-	-	-	-	-	-	-	-	-	-	-	-	-	-	-	-	CAAQDF	2019	NA	ST14	y	PAEDIATRIC NURSERY
this study	42070_2#203	ERS7985241	ERR12058714	BHAVJN	ERP126322	Klebsiella variicola subsp. variicola	strong	28	411083	1378853	5720316	yes (1426)	ambiguous_bases	ST5362	0	0	0	0	-	0	-	0	-	0	-	0	-	0	-	-	-	-	-	-	-	-	-	-	-	-	-	-	-	-	-	-	-	-	LEN-25	-	-	-	-	-	-	ST5362	16	45	21	49	39	22	67	-	-	-	-	-	-	-	-	-	-	-	-	-	-	-	-	-	-	-	-	-	-	-	-	-	-	-	-	-	-	-	-	-	-	-	-	-	-	-	BHAVJN	2018	NA	other	n	A ETC
this study	42070_2#204	ERS7985397	ERR12058715	CAAQ29	ERP126322	Klebsiella pneumoniae	strong	47	441119	818342	5586747	yes (411)	ambiguous_bases	ST14	1	1	8	13	ybt 9; ICEKp3	183-2LV	-	0	-	0	-	0	-	0	-	wzi2	KL2 (KL30)	aac(3)-IIa.v1^;aac(6')-Ib-cr.v2;aadA*	-	-	qnrB1.v2^	-	-	CatB4.v1;catII.2*;cmlA5	arr-2	sul2	-	-	dfrA14.v2*	OXA-1;OXA-10	-	CTX-M-15	-	-	SHV-28.v1^	-	-	-	-	-	-	ST14	1	6	1	1	1	1	1	5	11	6*	5	1	25	37	9	78	5	11	-	-	-	-	-	-	-	-	-	-	-	-	-	-	-	-	-	-	-	-	-	-	-	-	-	-	-	-	CAAQ29	2019	NA	ST14	y	PAEDIATRIC MEDICAL BAY/WARD
this study	42070_2#205	ERS7985243	ERR12058716	CAAHFS	ERP126322	Klebsiella pneumoniae	strong	50	438762	1062432	5592519	yes (691)	ambiguous_bases	ST14	1	1	8	16	ybt 9; ICEKp3	183-2LV	-	0	-	0	-	0	-	0	-	wzi2	KL2 (KL30)	aac(3)-IIa.v1^;aac(6')-Ib-cr.v2;aadA*;strA.v1^;strB.v1	-	-	qnrB1.v2^	-	-	CatB4.v1;catII.2*;cmlA5	arr-2	sul2	-	-	dfrA14.v2*	OXA-1;OXA-10;TEM-1D.v1^	-	CTX-M-15	-	-	SHV-28.v1^	-	-	-	-	-	-	ST14	1	6	1	1	1	1	1	5	11	6*	5	1	25	37	9	78	5	11	-	-	-	-	-	-	-	-	-	-	-	-	-	-	-	-	-	-	-	-	-	-	-	-	-	-	-	-	CAAHFS	2018	NA	ST14	y	PAEDIATRIC A&E
this study	42070_2#206	ERS7985398	ERR12058717	CAAQ28	ERP126322	Klebsiella pneumoniae	strong	45	412508	1064286	5589395	yes (846)	ambiguous_bases	ST14	1	1	8	13	ybt 9; ICEKp3	183-2LV	-	0	-	0	-	0	-	0	-	wzi2	KL2 (KL30)	aac(3)-IIa.v1^;aac(6')-Ib-cr.v2;aadA*	-	-	qnrB1.v2^	-	-	CatB4.v1;catII.2*;cmlA5	arr-2	sul2	-	-	dfrA14.v2*	OXA-1;OXA-10	-	CTX-M-15	-	-	SHV-28.v1^	-	-	-	-	-	-	ST14	1	6	1	1	1	1	1	5	11	6*	5	1	25	37	9	78	5	11	-	-	-	-	-	-	-	-	-	-	-	-	-	-	-	-	-	-	-	-	-	-	-	-	-	-	-	-	CAAQ28	2019	NA	ST14	u	PAEDIATRIC SURGICAL WARD
this study	42070_2#207	ERS7985242	ERR12058718	CAAHG5	ERP126322	Klebsiella variicola subsp. variicola	weak	68	369001	1499880	9176097	yes (1935)	total_size,ambiguous_bases	ST357-1LV	0	0	0	0	-	0	-	0	-	0	-	0	-	0	-	-	-	-	-	-	-	-	-	-	-	-	-	-	-	-	-	-	-	-	LEN-16	-	-	-	-	-	-	ST357-1LV	16	24	21	27	54	17	45	-	-	-	-	-	-	-	-	-	-	-	-	-	-	-	-	-	-	-	-	-	-	-	-	-	-	-	-	-	-	-	-	-	-	-	-	-	-	-	CAAHG5	2018	NA	other	n	PICU/HDU
this study	42070_2#208	ERS7985399	ERR12058719	CAAQ14	ERP126322	Klebsiella pneumoniae	strong	43	412458	925732	5577715	yes (967)	ambiguous_bases	ST14	1	0	7	9	ybt 9; ICEKp3	183-2LV	-	0	-	0	-	0	-	0	-	wzi2	KL2 (KL30)	aac(6')-Ib-cr.v2;aadA*	-	-	qnrB1.v2^	-	-	catII.2*;cmlA5	arr-2	sul2	-	-	dfrA14.v2*	OXA-10	-	-	-	-	SHV-28.v1^	-	-	-	-	-	-	ST14	1	6	1	1	1	1	1	5	11	6*	5	1	25	37	9	78	5	11	-	-	-	-	-	-	-	-	-	-	-	-	-	-	-	-	-	-	-	-	-	-	-	-	-	-	-	-	CAAQ14	2019	NA	ST14	y	PICU/HDU
this study	42070_2#209	ERS7985468	ERR12058720	BKRDKP	ERP126322	Klebsiella pneumoniae	strong	39	375251	647068	5678349	yes (339)	ambiguous_bases	ST39	1	1	7	11	ybt 16; ICEKp12	294	-	0	-	0	-	0	-	0	-	wzi2	KL2 (KL30)	aac(3)-IIa.v1^;aac(6')-Ib-cr.v2;strA.v1^;strB.v1	-	-	-	-	-	CatB4.v1	-	sul2	tet(A).v1	-	dfrA14.v2*	OXA-1;TEM-1D.v1^	-	CTX-M-15	-	-	SHV-11.v1^	35Q	-	-	-	-	-	ST39	2	1	2	4	9	1	14	6	15	5	4	11	286	304	2	11	4	2	-	-	-	-	-	-	-	-	-	-	-	-	-	-	-	-	-	-	-	-	-	-	25*	-	-	-	-	-	BKRDKP	2017	NA	ST39	n	PAEDIATRIC NURSERY
this study	42070_2#210	ERS7985565	ERR12058721	CAA1W0	ERP126322	Klebsiella pneumoniae	strong	50	355746	891459	5492356	yes (1191)	ambiguous_bases	ST231	0	1	9	13	-	0	-	0	-	0	-	0	-	0	-	wzi273	KL30	aac(3)-IId^;aac(6')-Ib-cr.v2;aadA16*;strA.v1*;strB.v1*	-	-	-	-	-	catII.2*	arr-3	sul1;sul2*	tet(D)	-	dfrA27	TEM-1D.v1^	-	CTX-M-15	-	-	SHV-1^	-	-	-	GyrA-83I;ParC-80I	-	-	ST231	2	6	1	3	26	1	77	-	-	-	-	-	-	-	-	-	-	-	-	-	-	-	-	-	-	-	-	-	-	-	-	-	-	-	-	-	-	-	-	-	-	-	-	-	-	-	CAA1W0	2017	NA	other	n	PAEDIATRIC MOYO WARD
this study	42070_2#211	ERS7985469	ERR12058722	BKRE4X	ERP126322	Klebsiella pneumoniae	strong	37	375426	612846	5680151	yes (393)	ambiguous_bases	ST39	1	1	7	11	ybt 16; ICEKp12	294	-	0	-	0	-	0	-	0	-	wzi2	KL2 (KL30)	aac(3)-IIa.v1^;aac(6')-Ib-cr.v2;strA.v1^;strB.v1	-	-	-	-	-	CatB4.v1	-	sul2	tet(A).v1	-	dfrA14.v2*	OXA-1;TEM-1D.v1^	-	CTX-M-15	-	-	SHV-11.v1^	35Q	-	-	-	-	-	ST39	2	1	2	4	9	1	14	6	15	5	4	11	286	304	2	11	4	2	-	-	-	-	-	-	-	-	-	-	-	-	-	-	-	-	-	-	-	-	-	-	25*	-	-	-	-	-	BKRE4X	2017	NA	ST39	n	PAEDIATRIC NURSERY
this study	42070_2#212	ERS7985567	ERR12058723	BHAMGH	ERP126322	Klebsiella pneumoniae	strong	74	480176	1308387	5625814	yes (1265)	ambiguous_bases	ST3559	0	1	7	13	-	0	-	0	-	0	-	0	-	0	-	wzi187	KL27	aac(3)-IId*?;aac(6')-Ib-cr.v2;strA.v1^;strB.v1	-	-	-	-	-	CatB4.v1;catII.2*	-	sul2	tet(A).v1	-	dfrA14.v2*;dfrA30*	OXA-1;TEM-1D.v1^	-	CTX-M-15	-	-	SHV-11.v1^	35Q	-	-	-	fosA7*-15%;qnrB1.v1*-20%	-	ST3559	2	1	2	1	9	192	116	-	-	-	-	-	-	-	-	-	-	-	-	-	-	-	-	-	-	-	-	-	-	-	-	-	-	-	-	-	-	-	-	-	-	-	-	-	-	-	BHAMGH	2017	NA	other	n	3B MALE MEDICAL WARD
this study	42070_2#213	ERS7985470	ERR12058724	CAA534	ERP126322	Klebsiella pneumoniae	strong	41	372006	611335	5678712	yes (340)	ambiguous_bases	ST39	1	1	7	11	ybt 16; ICEKp12	294	-	0	-	0	-	0	-	0	-	wzi2	KL2 (KL30)	aac(3)-IIa.v1^;aac(6')-Ib-cr.v2;strA.v1^;strB.v1	-	-	-	-	-	CatB4.v1	-	sul2	tet(A).v1	-	dfrA14.v2*	OXA-1;TEM-1D.v1^	-	CTX-M-15	-	-	SHV-11.v1^	35Q	-	-	-	-	-	ST39	2	1	2	4	9	1	14	6	15	5	4	11	286	304	2	11	4	2	-	-	-	-	-	-	-	-	-	-	-	-	-	-	-	-	-	-	-	-	-	-	25*	-	-	-	-	-	CAA534	2017	NA	ST39	y	PAEDIATRIC NURSERY
this study	42070_2#214	ERS7985566	ERR12058725	BKRCQP	ERP126322	Klebsiella pneumoniae	strong	84	216999	514604	5476111	yes (294)	ambiguous_bases	ST245-1LV	0	1	7	13	-	0	-	0	-	0	-	0	-	0	-	wzi224	KL49	aac(3)-IIa.v1^;aac(6')-Ib-cr.v2	-	-	-	-	-	CatB4.v1;catII.2*;cmlA5	arr-2	sul2	-	-	dfrA14.v2*;dfrA16.v2	OXA-1;OXA-10;TEM-1D.v1^	-	CTX-M-15	-	-	SHV-11.v1^	35Q	-	-	-	OXA-9.v1*-42%;aadA3?-87%;aadA?-0%	-	ST245-1LV	2	1	1	1	2	1	373	-	-	-	-	-	-	-	-	-	-	-	-	-	-	-	-	-	-	-	-	-	-	-	-	-	-	-	-	-	-	-	-	-	-	-	-	-	-	-	BKRCQP	2017	NA	other	n	PAEDIATRIC ONCOLOGY
this study	42070_2#215	ERS7985471	ERR12058726	CAA538	ERP126322	Klebsiella pneumoniae	strong	55	339876	611321	5782725	yes (275)	ambiguous_bases	ST39	1	1	7	11	ybt 16; ICEKp12	294	-	0	-	0	-	0	-	0	-	wzi2	KL2 (KL30)	aac(3)-IIa.v1^;aac(6')-Ib-cr.v2;strA.v1^;strB.v1	-	-	-	-	-	CatB4.v1	-	sul2	tet(A).v1	-	dfrA14.v2*	OXA-1;TEM-1D.v1^	-	CTX-M-15	-	-	SHV-11.v1^	35Q	-	-	-	-	-	ST39	2	1	2	4	9	1	14	6	15	5	4	11	286	304	2	11	4	2	-	-	-	-	-	-	-	-	-	-	-	-	-	-	-	-	-	-	-	-	-	-	25*	-	-	-	-	-	CAA538	2017	NA	ST39	y	CHATINKHA NURSERY
this study	42070_2#216	ERS7985568	ERR12058727	BKRC9J	ERP126322	Klebsiella pneumoniae	strong	63	374765	648588	5510536	yes (640)	ambiguous_bases	ST101	0	1	6	8	-	0	-	0	-	0	-	0	-	0	-	wzi137	KL17	aac(3)-IId^;strA.v1*;strB.v1*	-	-	qnrS1	-	-	-	-	sul2	tet(D)	-	dfrA14.v2*	-	-	CTX-M-55	-	-	SHV-1^	-	-	-	-	TEM-141*?-0%	-	ST101	2	6	1	5	4	1	6	-	-	-	-	-	-	-	-	-	-	-	-	-	-	-	-	-	-	-	-	-	-	-	-	-	-	-	-	-	-	-	-	-	-	-	-	-	-	-	BKRC9J	2017	NA	ST101	y	PAEDIATRIC NURSERY
this study	42070_2#217	ERS7985472	ERR12058728	CAA53Y	ERP126322	Klebsiella pneumoniae	strong	41	372174	611353	5679179	yes (254)	ambiguous_bases	ST39	1	1	7	11	ybt 16; ICEKp12	294	-	0	-	0	-	0	-	0	-	wzi2	KL2 (KL30)	aac(3)-IIa.v1^;aac(6')-Ib-cr.v2;strA.v1^;strB.v1	-	-	-	-	-	CatB4.v1	-	sul2	tet(A).v1	-	dfrA14.v2*	OXA-1;TEM-1D.v1^	-	CTX-M-15	-	-	SHV-11.v1^	35Q	-	-	-	-	-	ST39	2	1	2	4	9	1	14	6	15	5	4	11	286	304	2	11	4	2	-	-	-	-	-	-	-	-	-	-	-	-	-	-	-	-	-	-	-	-	-	-	25*	-	-	-	-	-	CAA53Y	2017	NA	ST39	y	CHATINKHA NURSERY
this study	42070_2#218	ERS7985569	ERR12058729	BKRCQN	ERP126322	Klebsiella pneumoniae	strong	100	193518	454571	5475726	yes (114)	ambiguous_bases	ST245-1LV	0	1	7	14	-	0	-	0	-	0	-	0	-	0	-	wzi224	KL49	aac(3)-IIa.v1^;aac(6')-Ib-cr.v1^;aadA*	-	-	-	-	-	CatB4.v1;catII.2*;cmlA5	arr-2	sul2	-	-	dfrA14.v2*;dfrA16.v2	OXA-1;OXA-10;TEM-1D.v1^	-	CTX-M-15	-	-	SHV-11.v1^	35Q	-	-	-	OXA-9.v1*-42%;aadA3?-87%	-	ST245-1LV	2	1	1	1	2	1	373	-	-	-	-	-	-	-	-	-	-	-	-	-	-	-	-	-	-	-	-	-	-	-	-	-	-	-	-	-	-	-	-	-	-	-	-	-	-	-	BKRCQN	2017	NA	other	n	PAEDIATRIC ONCOLOGY
this study	42070_2#219	ERS7985473	ERR12058730	CAA540	ERP126322	Klebsiella pneumoniae	strong	44	372068	677626	5679513	yes (326)	ambiguous_bases	ST39	1	1	7	11	ybt 16; ICEKp12	294	-	0	-	0	-	0	-	0	-	wzi2	KL2 (KL30)	aac(3)-IIa.v1^;aac(6')-Ib-cr.v2;strA.v1^;strB.v1	-	-	-	-	-	CatB4.v1	-	sul2	tet(A).v1	-	dfrA14.v2*	OXA-1;TEM-1D.v1^	-	CTX-M-15	-	-	SHV-11.v1^	35Q	-	-	-	-	-	ST39	2	1	2	4	9	1	14	6	15	5	4	11	286	304	2	11	4	2	-	-	-	-	-	-	-	-	-	-	-	-	-	-	-	-	-	-	-	-	-	-	25*	-	-	-	-	-	CAA540	2017	NA	ST39	y	CHATINKHA NURSERY
this study	42070_2#21	ERS7985443	ERR12058539	BKR35C	ERP126322	Klebsiella pneumoniae	strong	63	335542	565485	5519940	yes (664)	ambiguous_bases	ST101	1	1	8	13	ybt 14; ICEKp5	382	-	0	-	0	-	0	-	0	-	wzi29	KL106	aac(3)-IIa.v1^;aac(6')-Ib-cr.v2;aadA*	-	-	qnrS1	-	-	catII.2*;cmlA5	arr-2	sul2	-	-	dfrA14.v2*	LAP-2;OXA-1;OXA-10	-	CTX-M-15	-	-	SHV-1^	-	-	-	-	-	-	ST101	2	6	1	5	4	1	6	4	4	5	4	1	69	191	2	4	4	20	-	-	-	-	-	-	-	-	-	-	-	-	-	-	-	-	-	-	-	-	-	-	-	-	-	-	-	-	BKR35C	2013	NA	ST101	n	PAEDIATRIC NURSERY
this study	42070_2#220	ERS7985570	ERR12058731	CAA1YB	ERP126322	Klebsiella pneumoniae	strong	38	461825	866377	5768917	yes (467)	ambiguous_bases	ST45	1	0	1	1	ybt 10; ICEKp4	80-1LV	-	0	-	0	-	0	-	0	-	wzi50	KL15 (KL17,KL51,KL52)	-	-	-	-	-	-	catII.2*	-	-	-	-	-	-	-	-	-	-	SHV-1	-	-	-	-	-	-	ST45	2	1	1	6	7	1	12	3	12	4	11	3	83	18*	3	10	16	2	-	-	-	-	-	-	-	-	-	-	-	-	-	-	-	-	-	-	-	-	-	-	-	-	-	-	-	-	CAA1YB	2017	NA	ST45	y	CHATINKHA NURSERY
this study	42070_2#221	ERS7985474	ERR12058732	CAA54D	ERP126322	Klebsiella pneumoniae	strong	44	265865	818368	5680613	yes (373)	ambiguous_bases	ST39	1	1	7	11	ybt 16; ICEKp12	294	-	0	-	0	-	0	-	0	-	wzi2	KL2 (KL30)	aac(3)-IIa.v1^;aac(6')-Ib-cr.v2;strA.v1^;strB.v1	-	-	-	-	-	CatB4.v1	-	sul2	tet(A).v1	-	dfrA14.v2*	OXA-1;TEM-1D.v1^	-	CTX-M-15	-	-	SHV-11.v1^	35Q	-	-	-	-	-	ST39	2	1	2	4	9	1	14	6	15	5	4	11	286	304	2	11	4	2	-	-	-	-	-	-	-	-	-	-	-	-	-	-	-	-	-	-	-	-	-	-	25*	-	-	-	-	-	CAA54D	2017	NA	ST39	y	CHATINKHA NURSERY
this study	42070_2#222	ERS7985571	ERR12058733	CAA1Y9	ERP126322	Klebsiella pneumoniae	strong	94	215043	453610	5475557	yes (248)	ambiguous_bases	ST245-1LV	0	1	7	13	-	0	-	0	-	0	-	0	-	0	-	wzi224	KL49	aac(3)-IIa.v1^;aadA^	-	-	-	-	-	CatB4.v1;catII.2*;cmlA5	arr-2	sul2	-	-	dfrA14.v2*;dfrA16.v2	OXA-1;OXA-10;TEM-1D.v1^	-	CTX-M-15	-	-	SHV-11.v1^	35Q	-	-	-	OXA-9.v1*-42%;aac(6')-Ib-cr.v2?-89%;aadA3?-87%	-	ST245-1LV	2	1	1	1	2	1	373	-	-	-	-	-	-	-	-	-	-	-	-	-	-	-	-	-	-	-	-	-	-	-	-	-	-	-	-	-	-	-	-	-	-	-	-	-	-	-	CAA1Y9	2017	NA	other	y	PAEDIATRIC NURSERY
this study	42070_2#223	ERS7985475	ERR12058734	BKRE1M	ERP126322	Klebsiella pneumoniae	strong	42	429537	682884	5678110	yes (338)	ambiguous_bases	ST39	1	1	7	11	ybt 16; ICEKp12	294	-	0	-	0	-	0	-	0	-	wzi2	KL2 (KL30)	aac(3)-IIa.v1^;aac(6')-Ib-cr.v2;strA.v1^;strB.v1	-	-	-	-	-	CatB4.v1	-	sul2	tet(A).v1	-	dfrA14.v2*	OXA-1;TEM-1D.v1^	-	CTX-M-15	-	-	SHV-11.v1^	35Q	-	-	-	-	-	ST39	2	1	2	4	9	1	14	6	15	5	4	11	286	304	2	11	4	2	-	-	-	-	-	-	-	-	-	-	-	-	-	-	-	-	-	-	-	-	-	-	25*	-	-	-	-	-	BKRE1M	2017	NA	ST39	y	CHATINKHA NURSERY
this study	42070_2#224	ERS7985572	ERR12058735	CAA27L	ERP126322	Klebsiella pneumoniae	strong	99	213356	546608	5804805	yes (671)	ambiguous_bases	ST34	0	1	8	15	-	0	-	0	-	0	-	0	-	0	-	wzi535	KL?	aac(3)-IId^;aac(6')-Ib-cr.v2;aadA2;strA.v1^;strB.v1	-	-	-	-	mphA	CatB4.v1;catII.2*	-	sul1;sul2	tet(B).v2*	-	dfrA12	OXA-1;TEM-1D.v1^	-	CTX-M-15	-	-	SHV-26	-	-	-	-	-	-	ST34	2	3	6	1	9	7	4	-	-	-	-	-	-	-	-	-	-	-	-	-	-	-	-	-	-	-	-	-	-	-	-	-	-	-	-	-	-	-	-	-	-	-	-	-	-	-	CAA27L	2017	NA	other	n	PAEDIATRIC SPECIAL CARE WARD
this study	42070_2#225	ERS7985244	ERR12058736	CAAH6Y	ERP126322	Klebsiella pneumoniae	strong	45	437557	881342	5583472	yes (405)	ambiguous_bases	ST14	1	1	8	16	ybt 9; ICEKp3	183-2LV	-	0	-	0	-	0	-	0	-	wzi2	KL2 (KL30)	aac(3)-IIa.v1^;aac(6')-Ib-cr.v2;aadA*;strA.v1^;strB.v1	-	-	qnrB1.v2^	-	-	CatB4.v1;catII.2*;cmlA5	arr-2	sul2	-	-	dfrA14.v2*	OXA-1;OXA-10;TEM-1D.v1^	-	CTX-M-15	-	-	SHV-28.v1^	-	-	-	-	-	-	ST14	1	6	1	1	1	1	1	5	11	6*	5	1	25	37	9	78	5	11	-	-	-	-	-	-	-	-	-	-	-	-	-	-	-	-	-	-	-	-	-	-	-	-	-	-	-	-	CAAH6Y	2018	NA	ST14	n	PAEDIATRIC MOYO WARD
this study	42070_2#226	ERS7985400	ERR12058737	CAAPQK	ERP126322	Klebsiella pneumoniae	strong	51	353501	684083	5586465	yes (677)	ambiguous_bases	ST14	1	1	8	13	ybt 9; ICEKp3	183-2LV	-	0	-	0	-	0	-	0	-	wzi2	KL2 (KL30)	aac(3)-IIa.v1^;aac(6')-Ib-cr.v2;aadA*	-	-	qnrB1.v2^	-	-	CatB4.v1;catII.2*;cmlA5	arr-2	sul2	-	-	dfrA14.v2*	OXA-1;OXA-10	-	CTX-M-15	-	-	SHV-28.v1^	-	-	-	-	-	-	ST14	1	6	1	1	1	1	1	5	11	6*	5	1	25	37	9	78	5	11	-	-	-	-	-	-	-	-	-	-	-	-	-	-	-	-	-	-	-	-	-	-	-	-	-	-	-	-	CAAPQK	2019	NA	ST14	n	PAEDIATRIC SPECIAL CARE WARD
this study	42070_2#227	ERS7985246	ERR12058738	CAAH79	ERP126322	Klebsiella pneumoniae	strong	122	257419	1423235	5857850	yes (669)	ambiguous_bases	ST17	0	1	8	14	-	0	-	0	-	0	-	0	-	0	-	wzi360	KL122	aac(3)-IIa.v1^;aac(3)-IId^;aac(6')-Ib-cr.v2;strA.v1^;strB.v1	-	-	qnrB1.v2^	-	-	CatB4.v1;catA1*	-	sul2	tet(B).v2*	-	dfrA14.v2*	OXA-1;TEM-1D.v1^	-	CTX-M-15	-	-	SHV-11.v1^	35Q	-	-	-	-	catII.2*?-0%	ST17	2	1	1	1	4	4	4	-	-	-	-	-	-	-	-	-	-	-	-	-	-	-	-	-	-	-	-	-	-	-	-	-	-	-	-	-	-	-	-	-	-	-	-	-	-	-	CAAH79	2018	NA	ST17	y	CHATINKHA NURSERY
this study	42070_2#228	ERS7985401	ERR12058739	CAAQ83	ERP126322	Klebsiella pneumoniae	strong	52	459568	734434	5556563	yes (338)	ambiguous_bases	ST22	0	1	8	12	-	0	-	0	-	0	-	0	-	0	-	wzi9	KL9	aac(3)-IIa.v1^;aac(6')-Ib-cr.v2;strA.v1^;strB.v1	-	-	qnrB1.v2^	-	-	CatB4.v1	-	sul2	tet(A).v1	-	dfrA14.v2*	OXA-1;TEM-1D.v1^	-	CTX-M-15	-	-	SHV-1^	-	-	-	-	-	-	ST22	2	3	1	1	1	4	4	-	-	-	-	-	-	-	-	-	-	-	-	-	-	-	-	-	-	-	-	-	-	-	-	-	-	-	-	-	-	-	-	-	-	-	-	-	-	-	CAAQ83	2019	NA	other	n	PAEDIATRIC A&E
this study	42070_2#229	ERS7985245	ERR12058740	CAAGY0	ERP126322	Klebsiella pneumoniae	strong	108	302688	1619961	5854943	yes (643)	ambiguous_bases	ST17	0	1	8	14	-	0	-	0	-	0	-	0	-	0	-	wzi360	KL122	aac(3)-IIa.v1^;aac(3)-IId^;aac(6')-Ib-cr.v2;strA.v1^;strB.v1	-	-	qnrB1.v2^	-	-	CatB4.v1;catA1*	-	sul2	tet(B).v2*	-	dfrA14.v2*	OXA-1;TEM-1D.v1^	-	CTX-M-15	-	-	SHV-11.v1^	35Q	-	-	-	-	catII.2*?-0%	ST17	2	1	1	1	4	4	4	-	-	-	-	-	-	-	-	-	-	-	-	-	-	-	-	-	-	-	-	-	-	-	-	-	-	-	-	-	-	-	-	-	-	-	-	-	-	-	CAAGY0	2018	NA	ST17	y	PAEDIATRIC SURGICAL WARD
this study	42070_2#22	ERS7985518	ERR12058540	BKQRM7	ERP126322	Klebsiella pneumoniae	strong	17	2690778	2690778	5107241	yes (595)	ambiguous_bases	ST4291	0	0	0	0	-	0	-	0	-	0	-	0	-	0	-	wzi173	KL102 (KL149,KL155)	-	-	-	-	-	-	-	-	-	-	-	-	-	-	-	-	-	SHV-11.v1^	35Q	-	-	-	-	-	ST4291	2	5	1	1	4	4	4	-	-	-	-	-	-	-	-	-	-	-	-	-	-	-	-	-	-	-	-	-	-	-	-	-	-	-	-	-	-	-	-	-	-	-	-	-	-	-	BKQRM7	2016	NA	other	n	PAEDIATRIC NURSERY
this study	42070_2#230	ERS7985402	ERR12058741	CAAQ4Y	ERP126322	Klebsiella pneumoniae	strong	53	340144	681393	5587683	yes (1502)	ambiguous_bases	ST607	1	1	7	12	ybt 14; ICEKp5	135-3LV	-	0	-	0	-	0	-	0	-	wzi133	KL25	aac(3)-IIa.v1;aac(6')-Ib-cr.v2;aadA16*;strA.v1;strB.v1*	-	-	-	-	-	catII.2*	arr-3	sul1;sul2	-	-	dfrA27	TEM-1D.v1^	-	CTX-M-15	-	-	SHV-1^	-	-	-	-	-	-	ST607	2	1	2	80	10	1	155	4	4	5	4	1	27	251	95	4	4	2	-	-	-	-	-	-	-	-	-	-	-	-	-	-	-	-	-	-	-	-	-	-	-	-	-	-	-	-	CAAQ4Y	2019	NA	ST607	y	CHATINKHA NURSERY
this study	42070_2#231	ERS7985247	ERR12058742	CAAHA6	ERP126322	Klebsiella pneumoniae	strong	72	405229	732340	5701789	yes (1401)	ambiguous_bases	ST35	0	1	7	11	-	0	-	0	-	0	-	0	-	0	-	wzi85	KL30	aac(3)-IId^;aph3-Ia.v1^;strA.v1^;strB.v1	-	-	-	-	mphA	catII.2*	-	sul2	-	-	dfrA14.v2*;dfrA30*	TEM-1D.v1^	-	CTX-M-15	-	-	SHV-33*	-	-	-	-	-	-	ST35	2	1	2	1	10	1	19	-	-	-	-	-	-	-	-	-	-	-	-	-	-	-	-	-	-	-	-	-	-	-	-	-	-	-	-	-	-	-	-	-	-	-	-	-	-	-	CAAHA6	2018	NA	ST35	n	PICU/HDU
this study	42070_2#232	ERS7985404	ERR12058743	CAAQFI	ERP126322	Klebsiella pneumoniae	strong	89	350809	623249	5319647	yes (998)	ambiguous_bases	ST1799	0	0	6	8	-	0	-	0	-	0	-	0	-	0	-	-	-	strA.v1^;strB.v1	-	-	-	-	-	catA1^	-	sul1?;sul2*	tet(A).v1	-	dfrA7	TEM-1D.v1^	-	-	-	-	SHV-28.v1^	-	-	-	-	-	-	ST1799	2	1	1	1	3	1	34	-	-	-	-	-	-	-	-	-	-	-	-	-	-	-	-	-	-	-	-	-	-	-	-	-	-	-	-	-	-	-	-	-	-	-	-	-	-	-	CAAQFI	2019	NA	other	y	CHATINKHA NURSERY
this study	42070_2#233	ERS7985248	ERR12058744	CAAGJF	ERP126322	Klebsiella pneumoniae	strong	61	292070	731960	5695551	yes (698)	ambiguous_bases	ST35	0	1	7	11	-	0	-	0	-	0	-	0	-	0	-	wzi85	KL30	aac(3)-IId^;aph3-Ia.v1^;strA.v1^;strB.v1	-	-	-	-	mphA	catII.2*	-	sul2*	-	-	dfrA14.v2*;dfrA30*	TEM-1D.v1^	-	CTX-M-15	-	-	SHV-33*	-	-	-	-	-	-	ST35	2	1	2	1	10	1	19	-	-	-	-	-	-	-	-	-	-	-	-	-	-	-	-	-	-	-	-	-	-	-	-	-	-	-	-	-	-	-	-	-	-	-	-	-	-	-	CAAGJF	2018	NA	ST35	y	CHATINKHA NURSERY
this study	42070_2#235	ERS7985309	ERR12058746	CAAGKA	ERP126322	Klebsiella pneumoniae	strong	54	358562	1495552	5648943	yes (952)	ambiguous_bases	ST1552	0	1	8	13	-	0	-	0	-	0	-	0	-	0	-	wzi119	KL24	aac(3)-IIa.v1;aadA1.v1^;strA.v1^;strB.v1	-	-	qnrB1.v2^	-	-	catA1^	-	sul1;sul2	tet(A).v1	-	dfrA1.v2;dfrA14.v2*	TEM-1D.v1^	-	CTX-M-15	-	-	SHV-11.v1^	35Q	-	-	-	-	-	ST1552	2	1	2	1	3	25	2	-	-	-	-	-	-	-	-	-	-	-	-	-	-	-	-	-	-	-	-	-	-	-	-	-	-	-	-	-	-	-	-	-	-	-	-	-	-	-	CAAGKA	2018	NA	ST1552	n	PAEDIATRIC SURGICAL WARD
this study	42070_2#236	ERS7985405	ERR12058747	CAAQ3T	ERP126322	Klebsiella pneumoniae	strong	60	338227	943691	5603462	yes (1903)	ambiguous_bases	ST607	1	1	7	12	ybt 14; ICEKp5	135-3LV	-	0	-	0	-	0	-	0	-	wzi133	KL25	aac(3)-IIa.v1;aac(6')-Ib-cr.v2;aadA16*;strA.v1*;strB.v1	-	-	qnrB6^	-	-	-	arr-3	sul1;sul2	-	-	dfrA27	TEM-1D.v1^	-	CTX-M-15	-	-	SHV-1^	-	-	-	-	sul1?-89%	-	ST607	2	1	2	80	10	1	155	4	4	5	4	1	27	251	95	4	4	2	-	-	-	-	-	-	-	-	-	-	-	-	-	-	-	-	-	-	-	-	-	-	-	-	-	-	-	-	CAAQ3T	2019	NA	ST607	y	CHATINKHA NURSERY
this study	42070_2#237	ERS7985310	ERR12058748	CAAFWD	ERP126322	Klebsiella pneumoniae	strong	67	350652	732442	5697758	yes (768)	ambiguous_bases	ST35	0	1	7	11	-	0	-	0	-	0	-	0	-	0	-	wzi85	KL30	aac(3)-IId^;aph3-Ia.v1^;strA.v1^;strB.v1	-	-	-	-	mphA	catII.2*	-	sul2*	-	-	dfrA14.v2*;dfrA30*	TEM-1D.v1^	-	CTX-M-15	-	-	SHV-33*	-	-	-	-	-	-	ST35	2	1	2	1	10	1	19	-	-	-	-	-	-	-	-	-	-	-	-	-	-	-	-	-	-	-	-	-	-	-	-	-	-	-	-	-	-	-	-	-	-	-	-	-	-	-	CAAFWD	2018	NA	ST35	y	PAEDIATRIC SURGICAL WARD
this study	42070_2#238	ERS7985406	ERR12058749	CAAQ3C	ERP126322	Klebsiella pneumoniae	strong	58	375680	664481	5585684	yes (1388)	ambiguous_bases	ST607	1	1	7	12	ybt 14; ICEKp5	135-3LV	-	0	-	0	-	0	-	0	-	wzi133	KL25	aac(3)-IIa.v1;aac(6')-Ib-cr.v2;aadA16*;strA.v1*;strB.v1*	-	-	-	-	-	catII.2*	arr-3	sul1;sul2	-	-	dfrA27	TEM-1D.v1^	-	CTX-M-15	-	-	SHV-1^	-	-	-	-	-	-	ST607	2	1	2	80	10	1	155	4	4	5	4	1	27	251	95	4	4	2	-	-	-	-	-	-	-	-	-	-	-	-	-	-	-	-	-	-	-	-	-	-	-	-	-	-	-	-	CAAQ3C	2019	NA	ST607	y	CHATINKHA NURSERY
this study	42070_2#239	ERS7985311	ERR12058750	CAAG7U	ERP126322	Klebsiella pneumoniae	strong	51	373305	1173133	5636180	yes (1221)	ambiguous_bases	ST1552	0	1	7	12	-	0	-	0	-	0	-	0	-	0	-	wzi119	KL24	aac(3)-IIa.v1;aadA1.v1^;strA.v1^;strB.v1	-	-	qnrB1.v2^	-	-	catA1^	-	sul1;sul2	-	-	dfrA1.v2;dfrA14.v2*	TEM-1D.v1^	-	CTX-M-15	-	-	SHV-11.v1^	35Q	-	-	-	-	-	ST1552	2	1	2	1	3	25	2	-	-	-	-	-	-	-	-	-	-	-	-	-	-	-	-	-	-	-	-	-	-	-	-	-	-	-	-	-	-	-	-	-	-	-	-	-	-	-	CAAG7U	2018	NA	ST1552	n	PAEDIATRIC NURSERY
this study	42070_2#240	ERS7985407	ERR12058751	CAAR1P	ERP126322	Klebsiella pneumoniae	strong	52	298820	991738	5441953	yes (340)	ambiguous_bases	ST307	1	1	8	12	ybt 9; ICEKp3	187	-	0	-	0	-	0	-	0	-	wzi173	KL102 (KL149,KL155)	aac(3)-IIa.v1^;aac(6')-Ib-cr.v2;strA.v1^;strB.v1	-	-	qnrB1.v2^	-	-	CatB4.v1	-	sul2	tet(A).v1	-	dfrA14.v2*	OXA-1;TEM-1D.v1^	-	CTX-M-15	-	-	SHV-28.v1^	-	-	-	GyrA-83I;ParC-80I	-	-	ST307	4	1	2	52	1	1	7	5	11	6	5	1	25	282	9	5	5	11	-	-	-	-	-	-	-	-	-	-	-	-	-	-	-	-	-	-	-	-	-	-	-	-	-	-	-	-	CAAR1P	2019	NA	ST307	y	CHATINKHA NURSERY
this study	42070_2#241	ERS7985476	ERR12058752	CAA574	ERP126322	Klebsiella pneumoniae	strong	39	393675	634466	5678775	yes (496)	ambiguous_bases	ST39	1	1	7	11	ybt 16; ICEKp12	294	-	0	-	0	-	0	-	0	-	wzi2	KL2 (KL30)	aac(3)-IIa.v1^;aac(6')-Ib-cr.v2;strA.v1^;strB.v1	-	-	-	-	-	CatB4.v1	-	sul2	tet(A).v1	-	dfrA14.v2*	OXA-1;TEM-1D.v1^	-	CTX-M-15	-	-	SHV-11.v1^	35Q	-	-	-	-	-	ST39	2	1	2	4	9	1	14	6	15	5	4	11	286	304	2	11	4	2	-	-	-	-	-	-	-	-	-	-	-	-	-	-	-	-	-	-	-	-	-	-	25*	-	-	-	-	-	CAA574	2017	NA	ST39	y	CHATINKHA NURSERY
this study	42070_2#242	ERS7985573	ERR12058753	BHAMH8	ERP126322	Klebsiella pneumoniae	strong	31	448985	1411677	5162569	yes (829)	ambiguous_bases	ST188-1LV	0	0	3	3	-	0	-	0	-	0	-	0	-	0	-	wzi355	KL114	strB.v1	-	-	-	-	-	-	-	sul2	-	-	dfrA14.v2	-	-	-	-	-	SHV-37	35Q	-	-	-	tet(A).v2*-4%	fosA7*?-0%;strA.v1*?-66%	ST188-1LV	3	1	1	3	3	28	39	-	-	-	-	-	-	-	-	-	-	-	-	-	-	-	-	-	-	-	-	-	-	-	-	-	-	-	-	-	-	-	-	-	-	-	-	-	-	-	BHAMH8	2017	NA	other	n	3B MALE MEDICAL WARD
this study	42070_2#243	ERS7985478	ERR12058754	BHBAEC	ERP126322	Klebsiella pneumoniae	strong	39	357569	1231466	5550669	yes (916)	ambiguous_bases	ST5596	0	1	7	11	-	0	-	0	-	0	-	0	-	0	-	wzi50	KL15 (KL17,KL51,KL52)	aac(3)-IIa.v1^;aac(6')-Ib-cr.v2;strA.v1^;strB.v1	-	-	-	-	-	CatB4.v1	-	sul2	tet(A).v1	-	dfrA14.v2*	OXA-1;TEM-1D.v1^	-	CTX-M-15	-	-	SHV-11.v1^	35Q	-	-	-	-	fosA7*?-0%;qnrB1.v1*?-20%	ST5596	2	9	2	1	13	1	787	-	-	-	-	-	-	-	-	-	-	-	-	-	-	-	-	-	-	-	-	-	-	-	-	-	-	-	-	-	-	-	-	-	-	-	-	-	-	-	BHBAEC	2017	NA	other	n	3B MALE MEDICAL WARD
this study	42070_2#244	ERS7985574	ERR12058755	BKQYTJ	ERP126322	Klebsiella pneumoniae	strong	96	355751	1227826	5515309	yes (1126)	ambiguous_bases	ST231	0	1	9	13	-	0	-	0	-	0	-	0	-	0	-	wzi273	KL30	aac(3)-IId^;aac(6')-Ib-cr.v2;aadA16*;strA.v1*;strB.v1*	-	-	-	-	-	catII.2*	arr-3	sul1;sul2*	tet(D)	-	dfrA27	TEM-1D.v1^	-	CTX-M-15	-	-	SHV-1^	-	-	-	GyrA-83I;ParC-80I	-	-	ST231	2	6	1	3	26	1	77	-	-	-	-	-	-	-	-	-	-	-	-	-	-	-	-	-	-	-	-	-	-	-	-	-	-	-	-	-	-	-	-	-	-	-	-	-	-	-	BKQYTJ	2017	NA	other	y	CHATINKHA NURSERY
this study	42070_2#245	ERS7985477	ERR12058756	CAA57T	ERP126322	Klebsiella pneumoniae	strong	46	358284	611341	5679680	yes (677)	ambiguous_bases	ST39	1	1	7	11	ybt 16; ICEKp12	294	-	0	-	0	-	0	-	0	-	wzi2	KL2 (KL30)	aac(3)-IIa.v1^;aac(6')-Ib-cr.v2;strA.v1^;strB.v1	-	-	-	-	-	CatB4.v1	-	sul2	tet(A).v1	-	dfrA14.v2*	OXA-1;TEM-1D.v1^	-	CTX-M-15	-	-	SHV-11.v1^	35Q	-	-	-	-	-	ST39	2	1	2	4	9	1	14	6	15	5	4	11	286	304	2	11	4	2	-	-	-	-	-	-	-	-	-	-	-	-	-	-	-	-	-	-	-	-	-	-	25*	-	-	-	-	-	CAA57T	2017	NA	ST39	y	CHATINKHA NURSERY
this study	42070_2#246	ERS7985575	ERR12058757	CAA253	ERP126322	Klebsiella pneumoniae	strong	32	473318	1019281	5512836	yes (1235)	ambiguous_bases	ST14	0	1	8	12	-	0	-	0	-	0	-	0	-	0	-	wzi2	KL2 (KL30)	aac(3)-IIa.v1^;aac(6')-Ib-cr.v2;strA.v1^;strB.v1	-	-	qnrB1.v2^	-	-	CatB4.v1	-	sul2	tet(A).v1	-	dfrA14.v2*	OXA-1;TEM-1D.v1^	-	CTX-M-15	-	-	SHV-28.v1^	-	-	-	-	-	-	ST14	1	6	1	1	1	1	1	-	-	-	-	-	-	-	-	-	-	-	-	-	-	-	-	-	-	-	-	-	-	-	-	-	-	-	-	-	-	-	-	-	-	-	-	-	-	-	CAA253	2017	NA	ST14	n	PAEDIATRIC SPECIAL CARE WARD
this study	42070_2#247	ERS7985479	ERR12058758	CAA5XX	ERP126322	Klebsiella pneumoniae	strong	39	334922	611303	5678717	yes (79)	ambiguous_bases	ST39	1	1	7	11	ybt 16; ICEKp12	294	-	0	-	0	-	0	-	0	-	wzi2	KL2 (KL30)	aac(3)-IIa.v1^;aac(6')-Ib-cr.v2;strA.v1^;strB.v1	-	-	-	-	-	CatB4.v1	-	sul2	tet(A).v1	-	dfrA14.v2*	OXA-1;TEM-1D.v1^	-	CTX-M-15	-	-	SHV-11.v1^	35Q	-	-	-	-	-	ST39	2	1	2	4	9	1	14	6	15	5	4	11	286	304	2	11	4	2	-	-	-	-	-	-	-	-	-	-	-	-	-	-	-	-	-	-	-	-	-	-	25*	-	-	-	-	-	CAA5XX	2017	NA	ST39	n	CHATINKHA NURSERY
this study	42070_2#248	ERS7985576	ERR12058759	BKRCFD	ERP126322	Klebsiella pneumoniae	strong	46	334915	613102	5678134	yes (566)	ambiguous_bases	ST39	1	1	7	11	ybt 16; ICEKp12	294	-	0	-	0	-	0	-	0	-	wzi2	KL2 (KL30)	aac(3)-IIa.v1^;aac(6')-Ib-cr.v2;strA.v1^;strB.v1	-	-	-	-	-	CatB4.v1	-	sul2	tet(A).v1	-	dfrA14.v2*	OXA-1;TEM-1D.v1^	-	CTX-M-15	-	-	SHV-11.v1^	35Q	-	-	-	-	-	ST39	2	1	2	4	9	1	14	6	15	5	4	11	286	304	2	11	4	2	-	-	-	-	-	-	-	-	-	-	-	-	-	-	-	-	-	-	-	-	-	-	25*	-	-	-	-	-	BKRCFD	2017	NA	ST39	y	CHATINKHA NURSERY
this study	42070_2#249	ERS7985480	ERR12058760	BHAMYT	ERP126322	Klebsiella pneumoniae	strong	32	408374	1150178	5292774	yes (420)	ambiguous_bases	ST309	0	0	3	3	-	0	-	0	-	0	-	0	-	0	-	wzi42	KL42	strB.v1	-	-	-	-	-	-	-	sul2	-	-	dfrA14.v2	-	-	-	-	-	SHV-11.v1^	35Q	-	-	-	-	strA.v1*?-66%	ST309	2	9	2	1	13	1	10	-	-	-	-	-	-	-	-	-	-	-	-	-	-	-	-	-	-	-	-	-	-	-	-	-	-	-	-	-	-	-	-	-	-	-	-	-	-	-	BHAMYT	2017	NA	other	n	unknown
this study	42070_2#24	ERS7985519	ERR12058542	BKQRCL	ERP126322	Klebsiella quasipneumoniae subsp. similipneumoniae	strong	97	364182	465922	5506632	yes (425)	ambiguous_bases	ST1224	0	1	6	7	-	0	-	0	-	0	-	0	-	0	-	-	-	aac(3)-IIa.v1^;strB.v1	-	-	qnrB1.v2^	-	-	-	-	sul2	tet(A).v1	-	dfrA14.v2	-	-	CTX-M-15	-	-	OKP-B-2*	-	-	-	-	-	TEM-104?-66%;TEM-105?-0%;strA.v1*?-66%	ST1224	18	67	26	63	142	38	169	-	-	-	-	-	-	-	-	-	-	-	-	-	-	-	-	-	-	-	-	-	-	-	-	-	-	-	-	-	-	-	-	-	-	-	-	-	-	-	BKQRCL	2016	NA	other	n	PAEDIATRIC NURSERY
this study	42070_2#250	ERS7985577	ERR12058761	CAA96W	ERP126322	Klebsiella pneumoniae	strong	44	334915	723398	5677633	yes (340)	ambiguous_bases	ST39	1	1	7	11	ybt 16; ICEKp12	294	-	0	-	0	-	0	-	0	-	wzi2	KL2 (KL30)	aac(3)-IIa.v1^;aac(6')-Ib-cr.v2;strA.v1^;strB.v1	-	-	-	-	-	CatB4.v1	-	sul2	tet(A).v1	-	dfrA14.v2*	OXA-1;TEM-1D.v1^	-	CTX-M-15	-	-	SHV-11.v1^	35Q	-	-	-	-	-	ST39	2	1	2	4	9	1	14	6	15	5	4	11	286	304	2	11	4	2	-	-	-	-	-	-	-	-	-	-	-	-	-	-	-	-	-	-	-	-	-	-	25*	-	-	-	-	-	CAA96W	NA	NA	ST39	n	unknown
this study	42070_2#251	ERS7985481	ERR12058762	CAA5N5	ERP126322	Klebsiella pneumoniae	strong	41	345691	611181	5678828	yes (340)	ambiguous_bases	ST39	1	1	7	11	ybt 16; ICEKp12	294	-	0	-	0	-	0	-	0	-	wzi2	KL2 (KL30)	aac(3)-IIa.v1^;aac(6')-Ib-cr.v2;strA.v1^;strB.v1	-	-	-	-	-	CatB4.v1	-	sul2	tet(A).v1	-	dfrA14.v2*	OXA-1;TEM-1D.v1^	-	CTX-M-15	-	-	SHV-11.v1^	35Q	-	-	-	-	-	ST39	2	1	2	4	9	1	14	6	15	5	4	11	286	304	2	11	4	2	-	-	-	-	-	-	-	-	-	-	-	-	-	-	-	-	-	-	-	-	-	-	25*	-	-	-	-	-	CAA5N5	2017	NA	ST39	y	CHATINKHA NURSERY
this study	42070_2#252	ERS7985578	ERR12058763	CAA46K	ERP126322	Klebsiella pneumoniae	strong	49	261099	611323	5679562	yes (517)	ambiguous_bases	ST39	1	1	7	11	ybt 16; ICEKp12	294	-	0	-	0	-	0	-	0	-	wzi2	KL2 (KL30)	aac(3)-IIa.v1^;aac(6')-Ib-cr.v2;strA.v1^;strB.v1	-	-	-	-	-	CatB4.v1	-	sul2	tet(A).v1	-	dfrA14.v2*	OXA-1;TEM-1D.v1^	-	CTX-M-15	-	-	SHV-11.v1^	35Q	-	-	-	-	-	ST39	2	1	2	4	9	1	14	6	15	5	4	11	286	304	2	11	4	2	-	-	-	-	-	-	-	-	-	-	-	-	-	-	-	-	-	-	-	-	-	-	25*	-	-	-	-	-	CAA46K	2017	NA	ST39	y	CHATINKHA NURSERY
this study	42070_2#253	ERS7985482	ERR12058764	CAA5N7	ERP126322	Klebsiella pneumoniae	strong	39	375302	611239	5678085	yes (325)	ambiguous_bases	ST39	1	1	7	11	ybt 16; ICEKp12	294	-	0	-	0	-	0	-	0	-	wzi2	KL2 (KL30)	aac(3)-IIa.v1^;aac(6')-Ib-cr.v2;strA.v1^;strB.v1	-	-	-	-	-	CatB4.v1	-	sul2	tet(A).v1	-	dfrA14.v2*	OXA-1;TEM-1D.v1^	-	CTX-M-15	-	-	SHV-11.v1^	35Q	-	-	-	-	-	ST39	2	1	2	4	9	1	14	6	15	5	4	11	286	304	2	11	4	2	-	-	-	-	-	-	-	-	-	-	-	-	-	-	-	-	-	-	-	-	-	-	25*	-	-	-	-	-	CAA5N7	2017	NA	ST39	y	CHATINKHA NURSERY
this study	42070_2#254	ERS7985579	ERR12058765	BHALXR	ERP126322	Klebsiella pneumoniae	strong	39	350417	902832	5525320	yes (1130)	ambiguous_bases	ST14	0	1	6	6	-	0	-	0	-	0	-	0	-	0	-	wzi2	KL2 (KL30)	aac(3)-IId^	-	-	-	-	-	catII.2*	-	sul2	-	-	dfrA30*	TEM-1D.v1^	-	CTX-M-15	-	-	SHV-28.v1^	-	-	-	-	-	-	ST14	1	6	1	1	1	1	1	-	-	-	-	-	-	-	-	-	-	-	-	-	-	-	-	-	-	-	-	-	-	-	-	-	-	-	-	-	-	-	-	-	-	-	-	-	-	-	BHALXR	2017	NA	ST14	u	3B MALE MEDICAL WARD
this study	42070_2#255	ERS7985483	ERR12058766	BHAKU1	ERP126322	Klebsiella pneumoniae	strong	70	349734	644062	5508819	yes (760)	ambiguous_bases	ST101	0	1	6	8	-	0	-	0	-	0	-	0	-	0	-	wzi137	KL17	aac(3)-IId^;strA.v1*;strB.v1*	-	-	qnrS1	-	-	-	-	sul2	tet(D)	-	dfrA14.v2*	-	-	CTX-M-15	-	-	SHV-1^	-	-	-	-	TEM-141*?-0%	-	ST101	2	6	1	5	4	1	6	-	-	-	-	-	-	-	-	-	-	-	-	-	-	-	-	-	-	-	-	-	-	-	-	-	-	-	-	-	-	-	-	-	-	-	-	-	-	-	BHAKU1	2017	NA	ST101	y	CHATINKHA NURSERY
this study	42070_2#256	ERS7985580	ERR12058767	CAA45V	ERP126322	Klebsiella pneumoniae	strong	46	338091	635594	5679802	yes (126)	ambiguous_bases	ST39	1	1	7	11	ybt 16; ICEKp12	294	-	0	-	0	-	0	-	0	-	wzi2	KL2 (KL30)	aac(3)-IIa.v1^;aac(6')-Ib-cr.v2;strA.v1^;strB.v1	-	-	-	-	-	CatB4.v1	-	sul2	tet(A).v1	-	dfrA14.v2*	OXA-1;TEM-1D.v1^	-	CTX-M-15	-	-	SHV-11.v1^	35Q	-	-	-	-	-	ST39	2	1	2	4	9	1	14	6	15	5	4	11	286	304	2	11	4	2	-	-	-	-	-	-	-	-	-	-	-	-	-	-	-	-	-	-	-	-	-	-	25*	-	-	-	-	-	CAA45V	2017	NA	ST39	y	CHATINKHA NURSERY
this study	42070_2#257	ERS7985312	ERR12058768	CAAGM3	ERP126322	Klebsiella pneumoniae	strong	65	290816	733456	5700512	yes (831)	ambiguous_bases	ST35	0	1	7	11	-	0	-	0	-	0	-	0	-	0	-	wzi85	KL30	aac(3)-IId^;aph3-Ia.v1^;strA.v1^;strB.v1	-	-	-	-	mphA	catII.2*	-	sul2*	-	-	dfrA14.v2*;dfrA30*	TEM-1D.v1^	-	CTX-M-15	-	-	SHV-33*	-	-	-	-	-	-	ST35	2	1	2	1	10	1	19	-	-	-	-	-	-	-	-	-	-	-	-	-	-	-	-	-	-	-	-	-	-	-	-	-	-	-	-	-	-	-	-	-	-	-	-	-	-	-	CAAGM3	2018	NA	ST35	y	CHATINKHA NURSERY
this study	42070_2#259	ERS7985314	ERR12058770	CAAF44	ERP126322	Klebsiella pneumoniae	strong	58	356022	885236	5652731	yes (2230)	ambiguous_bases	ST1552	0	1	8	13	-	0	-	0	-	0	-	0	-	0	-	wzi119	KL24	aac(3)-IIa.v1;aadA1.v1^;strA.v1^;strB.v1	-	-	qnrB1.v2^	-	-	catA1^	-	sul1;sul2	tet(A).v1	-	dfrA1.v2;dfrA14.v2*	TEM-1D.v1^	-	CTX-M-15	-	-	SHV-11.v1^	35Q	-	-	-	-	-	ST1552	2	1	2	1	3	25	2	-	-	-	-	-	-	-	-	-	-	-	-	-	-	-	-	-	-	-	-	-	-	-	-	-	-	-	-	-	-	-	-	-	-	-	-	-	-	-	CAAF44	2018	NA	ST1552	n	PAEDIATRIC SURGICAL WARD
this study	42070_2#260	ERS7985409	ERR12058771	CAAQSS	ERP126322	Klebsiella pneumoniae	strong	38	712145	1068419	5418628	yes (482)	ambiguous_bases	ST37	0	1	8	12	-	0	-	0	-	0	-	0	-	0	-	wzi50	KL15 (KL17,KL51,KL52)	aac(3)-IIa.v1^;aac(6')-Ib-cr.v2;strA.v1^;strB.v1	-	-	qnrB1.v2^	-	-	CatB4.v1*	-	sul2	tet(A).v1	-	dfrA14.v2*	OXA-1;TEM-1D.v1^	-	CTX-M-15	-	-	SHV-11.v1^	35Q	-	-	-	-	fosA7*?-0%	ST37	2	9	2	1	13	1	16	-	-	-	-	-	-	-	-	-	-	-	-	-	-	-	-	-	-	-	-	-	-	-	-	-	-	-	-	-	-	-	-	-	-	-	-	-	-	-	CAAQSS	2019	NA	ST37	y	CHATINKHA NURSERY
this study	42070_2#261	ERS7985313	ERR12058772	CAAFW1	ERP126322	Klebsiella pneumoniae	strong	107	350484	732340	5728418	yes (1237)	ambiguous_bases	ST35	0	1	7	11	-	0	-	0	-	0	-	0	-	0	-	wzi85	KL30	aac(3)-IId^;aph3-Ia.v1^;strA.v1^;strB.v1	-	-	-	-	mphA	catII.2*	-	sul2*?	-	-	dfrA14.v2*;dfrA30*	TEM-1D.v1^	-	CTX-M-15	-	-	SHV-33*	-	-	-	-	-	-	ST35	2	1	2	1	10	1	19	-	-	-	-	-	-	-	-	-	-	-	-	-	-	-	-	-	-	-	-	-	-	-	-	-	-	-	-	-	-	-	-	-	-	-	-	-	-	-	CAAFW1	2018	NA	ST35	n	CHATINKHA NURSERY
this study	42070_2#262	ERS7985410	ERR12058773	CAAQXM	ERP126322	Klebsiella pneumoniae	strong	69	238427	685989	5598772	yes (592)	ambiguous_bases	ST15	1	1	8	12	ybt 10; ICEKp4	28-1LV	-	0	-	0	-	0	-	0	-	wzi151	KL48	aac(3)-IIa.v1;aac(6')-Ib-cr.v2;aadA*	-	-	qnrB2.v1^	-	-	CatB4.v1*	-	sul1	tet(D)	-	dfrA15.v2	OXA-1;SCO-1;TEM-1D.v1^	-	CTX-M-15	-	-	SHV-28.v1^	-	-	-	GyrA-83F;GyrA-87A;ParC-80I	-	-	ST15	1	1	1	1	1	1	1	16	12	4	3	3	35*	50	3	10	23	2	-	-	-	-	-	-	-	-	-	-	-	-	-	-	-	-	-	-	-	-	-	-	-	-	-	-	-	-	CAAQXM	2019	NA	ST15	n	PICU/HDU
this study	42070_2#263	ERS7985315	ERR12058774	CAAG84	ERP126322	Klebsiella pneumoniae	strong	51	746100	1459661	5648089	yes (1355)	ambiguous_bases	ST1552	0	1	8	13	-	0	-	0	-	0	-	0	-	0	-	wzi119	KL24	aac(3)-IIa.v1;aadA1.v1^;strA.v1^;strB.v1	-	-	qnrB1.v2^	-	-	catA1^	-	sul1;sul2	tet(A).v1	-	dfrA1.v2;dfrA14.v2*	TEM-1D.v1^	-	CTX-M-15	-	-	SHV-11.v1^	35Q	-	-	-	-	-	ST1552	2	1	2	1	3	25	2	-	-	-	-	-	-	-	-	-	-	-	-	-	-	-	-	-	-	-	-	-	-	-	-	-	-	-	-	-	-	-	-	-	-	-	-	-	-	-	CAAG84	2018	NA	ST1552	y	PAEDIATRIC SURGICAL WARD
this study	42070_2#264	ERS7985411	ERR12058775	CAAR63	ERP126322	Klebsiella pneumoniae	strong	54	344375	1079099	5366929	yes (651)	ambiguous_bases	ST1263	0	0	0	0	-	0	-	0	-	0	-	0	-	0	-	wzi100	KL10	-	-	-	-	-	-	-	-	-	-	-	-	-	-	-	-	-	-	-	-	-	-	-	-	ST1263	4	1	1	1	12	1	35	-	-	-	-	-	-	-	-	-	-	-	-	-	-	-	-	-	-	-	-	-	-	-	-	-	-	-	-	-	-	-	-	-	-	-	-	-	-	-	CAAR63	2019	NA	other	y	CHATINKHA NURSERY
this study	42070_2#265	ERS7985316	ERR12058776	CAAGL7	ERP126322	Klebsiella pneumoniae	strong	88	350650	731872	5699101	yes (1168)	ambiguous_bases	ST35	0	1	7	11	-	0	-	0	-	0	-	0	-	0	-	wzi85	KL30	aac(3)-IId^;aph3-Ia.v1^;strA.v1^;strB.v1	-	-	-	-	mphA	catII.2*	-	sul2*	-	-	dfrA14.v2*;dfrA30*	TEM-1D.v1^	-	CTX-M-15	-	-	SHV-33*	-	-	-	-	-	-	ST35	2	1	2	1	10	1	19	-	-	-	-	-	-	-	-	-	-	-	-	-	-	-	-	-	-	-	-	-	-	-	-	-	-	-	-	-	-	-	-	-	-	-	-	-	-	-	CAAGL7	2018	NA	ST35	y	CHATINKHA NURSERY
this study	42070_2#266	ERS7985413	ERR12058777	CAAQNY	ERP126322	Klebsiella pneumoniae	strong	70	369762	1066301	5630320	yes (474)	ambiguous_bases	ST372	0	1	7	11	-	0	-	0	-	0	-	0	-	0	-	wzi43	KL43	aac(3)-IIa.v1^;aac(3)-IId^;aac(6')-Ib'.v1;aadA*	-	-	-	-	-	CatB4.v1;catII.2*	-	sul2	-	-	dfrA30*	OXA-1;TEM-1D.v1^	-	CTX-M-15	-	-	SHV-26	-	-	-	GyrA-87N	OXA-9.v1*-42%	-	ST372	2	1	2	1	1	15	4	-	-	-	-	-	-	-	-	-	-	-	-	-	-	-	-	-	-	-	-	-	-	-	-	-	-	-	-	-	-	-	-	-	-	-	-	-	-	-	CAAQNY	2019	NA	other	n	PICU/HDU
this study	42070_2#267	ERS7985317	ERR12058778	CAAGJA	ERP126322	Klebsiella pneumoniae	strong	56	389327	1157442	5649251	yes (1188)	ambiguous_bases	ST1552	0	1	8	13	-	0	-	0	-	0	-	0	-	0	-	wzi119	KL24	aac(3)-IIa.v1;aadA1.v1^;strA.v1^;strB.v1	-	-	qnrB1.v2^	-	-	catA1^	-	sul1;sul2	tet(A).v1	-	dfrA1.v2;dfrA14.v2*	TEM-1D.v1^	-	CTX-M-15	-	-	SHV-11.v1^	35Q	-	-	-	-	-	ST1552	2	1	2	1	3	25	2	-	-	-	-	-	-	-	-	-	-	-	-	-	-	-	-	-	-	-	-	-	-	-	-	-	-	-	-	-	-	-	-	-	-	-	-	-	-	-	CAAGJA	2018	NA	ST1552	y	PAEDIATRIC SURGICAL WARD
this study	42070_2#268	ERS7985412	ERR12058779	CAANH5	ERP126322	Klebsiella pneumoniae	strong	47	412544	1062451	5587112	yes (669)	ambiguous_bases	ST14	1	1	8	13	ybt 9; ICEKp3	183-2LV	-	0	-	0	-	0	-	0	-	wzi2	KL2 (KL30)	aac(3)-IIa.v1^;aac(6')-Ib-cr.v2;aadA*	-	-	qnrB1.v2^	-	-	CatB4.v1;catII.2*;cmlA5	arr-2	sul2	-	-	dfrA14.v2*	OXA-1;OXA-10	-	CTX-M-15	-	-	SHV-28.v1^	-	-	-	-	-	dfrA14.v1?-0%	ST14	1	6	1	1	1	1	1	5	11	6*	5	1	25	37	9	78	5	11	-	-	-	-	-	-	-	-	-	-	-	-	-	-	-	-	-	-	-	-	-	-	-	-	-	-	-	-	CAANH5	2019	NA	ST14	n	PICU/HDU
this study	42070_2#269	ERS7985318	ERR12058780	CAAGH3	ERP126322	Klebsiella pneumoniae	strong	67	289240	732341	5559923	yes (998)	ambiguous_bases	ST35	0	1	6	9	-	0	-	0	-	0	-	0	-	0	-	wzi85	KL30	aac(3)-IIa.v1^;aac(3)-IId^;aac(6')-Ib'.v1;aadA*	-	-	-	-	-	catII.2*	-	sul2	-	-	dfrA30*	TEM-1D.v1^	-	CTX-M-15	-	-	SHV-33*	-	-	-	-	OXA-9.v1*-42%	-	ST35	2	1	2	1	10	1	19	-	-	-	-	-	-	-	-	-	-	-	-	-	-	-	-	-	-	-	-	-	-	-	-	-	-	-	-	-	-	-	-	-	-	-	-	-	-	-	CAAGH3	2018	NA	ST35	n	PAEDIATRIC SURGICAL WARD
this study	42070_2#26	ERS7985520	ERR12058544	BKQTJA	ERP126322	Klebsiella pneumoniae	strong	73	231533	508886	5618983	yes (797)	ambiguous_bases	ST25	1	1	9	14	ybt 14; ICEKp5	145-2LV	-	0	-	0	-	0	-	0	-	wzi72	KL2	aac(3)-IIa.v1^;aac(6')-Ib-cr.v2;aph3-Ia.v1^;strA.v1^;strB.v1	-	-	qnrB1.v2^	-	mphA	CatB4.v1	-	sul2	tet(A).v1	-	dfrA14.v2*	OXA-1;TEM-1D.v1^	-	CTX-M-15	-	-	SHV-11.v1^	35Q	-	-	-	-	-	ST25	2	1	1	1	10	4	13	4	4	5	4	1	275	328*	2	4	4	2	-	-	-	-	-	-	-	-	-	-	-	-	-	-	-	-	-	-	-	-	-	-	-	-	-	-	-	-	BKQTJA	2016	NA	ST25	n	PAEDIATRIC NURSERY
this study	42070_2#270	ERS7985414	ERR12058781	CGV1DB	ERP126322	Klebsiella pneumoniae	strong	49	480985	772216	5454403	yes (1162)	ambiguous_bases	ST323	0	1	7	11	-	0	-	0	-	0	-	0	-	0	-	wzi262	KL21	aac(3)-IIa.v1^;aac(6')-Ib-cr.v2;strA.v1^;strB.v1	-	-	qnrB1.v2^	-	-	CatB4.v1	-	sul2	-	-	dfrA14.v2*	OXA-1;TEM-1D.v1^	-	CTX-M-15	-	-	SHV-1^	-	-	-	-	fosA7*-15%	-	ST323	2	1	1	1	9	1	93	-	-	-	-	-	-	-	-	-	-	-	-	-	-	-	-	-	-	-	-	-	-	-	-	-	-	-	-	-	-	-	-	-	-	-	-	-	-	-	CGV1DB	2019	NA	other	n	unknown
this study	42070_2#272	ERS7985416	ERR12058783	CAAR8Q	ERP126322	Klebsiella pneumoniae	strong	46	568278	772693	5454882	yes (839)	ambiguous_bases	ST323	0	1	7	11	-	0	-	0	-	0	-	0	-	0	-	wzi262	KL21	aac(3)-IIa.v1^;aac(6')-Ib-cr.v2;strA.v1^;strB.v1	-	-	qnrB1.v2^	-	-	CatB4.v1	-	sul2	-	-	dfrA14.v2*	OXA-1;TEM-1D.v1^	-	CTX-M-15	-	-	SHV-1^	-	-	-	-	fosA7*-15%	-	ST323	2	1	1	1	9	1	93	-	-	-	-	-	-	-	-	-	-	-	-	-	-	-	-	-	-	-	-	-	-	-	-	-	-	-	-	-	-	-	-	-	-	-	-	-	-	-	CAAR8Q	2019	NA	other	n	unknown
this study	42070_2#273	ERS7985484	ERR12058784	CAA18X	ERP126322	Klebsiella pneumoniae	strong	84	361746	855411	5974713	yes (350)	ambiguous_bases	ST45	1	1	7	10	ybt 10; ICEKp4	80-1LV	-	0	-	0	-	0	-	0	-	wzi50	KL15 (KL17,KL51,KL52)	aac(3)-IId^;strA.v1^;strB.v1	-	-	-	-	mphA	catII.2*	-	sul2?	-	-	dfrA14.v2*;dfrA30*	TEM-1D.v1^	-	CTX-M-15	-	-	SHV-1	-	-	-	-	-	-	ST45	2	1	1	6	7	1	12	3	12	4	11	3	83	18*	3	10	16	2	-	-	-	-	-	-	-	-	-	-	-	-	-	-	-	-	-	-	-	-	-	-	-	-	-	-	-	-	CAA18X	2017	NA	ST45	y	CHATINKHA NURSERY
this study	42070_2#274	ERS7985581	ERR12058785	BHALXD	ERP126322	Klebsiella variicola subsp. variicola	strong	74	339524	676387	5776125	yes (967)	ambiguous_bases	ST771	0	0	5	5	-	0	-	0	-	0	-	0	-	0	-	-	-	aadA2	-	-	-	-	-	-	-	sul1	tet(D)	-	dfrA16.v2	TEM-1D.v1^	-	-	-	-	LEN-17*	-	-	-	-	-	-	ST771	16	24	21	62	137	33	67	-	-	-	-	-	-	-	-	-	-	-	-	-	-	-	-	-	-	-	-	-	-	-	-	-	-	-	-	-	-	-	-	-	-	-	-	-	-	-	BHALXD	2017	NA	other	n	4A FEMALE MEDICAL WARD
this study	42070_2#275	ERS7985485	ERR12058786	CAA1WF	ERP126322	Klebsiella pneumoniae	strong	62	408782	864593	5980105	yes (490)	ambiguous_bases	ST45	1	1	7	10	ybt 10; ICEKp4	80-1LV	-	0	-	0	-	0	-	0	-	wzi50	KL15 (KL17,KL51,KL52)	aac(3)-IId^;strA.v1^;strB.v1	-	-	-	-	mphA	catII.2*	-	sul2^	-	-	dfrA14.v2*;dfrA30*	TEM-1D.v1^	-	CTX-M-15	-	-	SHV-1	-	-	-	-	-	-	ST45	2	1	1	6	7	1	12	3	12	4	11	3	83	18*	3	10	16	2	-	-	-	-	-	-	-	-	-	-	-	-	-	-	-	-	-	-	-	-	-	-	-	-	-	-	-	-	CAA1WF	2017	NA	ST45	y	CHATINKHA NURSERY
this study	42070_2#276	ERS7985583	ERR12058787	BKQTWH	ERP126322	Klebsiella pneumoniae	strong	66	430083	730564	5579343	yes (95)	ambiguous_bases	ST7	0	1	7	9	-	0	-	0	-	0	-	0	-	0	-	wzi117	KL54	aac(3)-IId^;aadA^	-	-	-	-	-	catII.2*	-	sul1;sul2	tet(D)	-	dfrA30*	TEM-1D.v1^	-	CTX-M-15	-	-	SHV-108^	35Q	-	-	-	-	catA1*?-0%	ST7	3	1	1	4	3	1	34	-	-	-	-	-	-	-	-	-	-	-	-	-	-	-	-	-	-	-	-	-	-	-	-	-	-	-	-	-	-	-	-	-	-	-	-	-	-	-	BKQTWH	2016	NA	other	n	PAEDIATRIC SPECIAL CARE WARD
this study	42070_2#277	ERS7985486	ERR12058788	BKRE28	ERP126322	Klebsiella pneumoniae	strong	38	326635	1063788	5679867	yes (368)	ambiguous_bases	ST39	1	1	7	11	ybt 16; ICEKp12	294	-	0	-	0	-	0	-	0	-	wzi2	KL2 (KL30)	aac(3)-IIa.v1^;aac(6')-Ib-cr.v2;strA.v1^;strB.v1	-	-	-	-	-	CatB4.v1	-	sul2	tet(A).v1	-	dfrA14.v2*	OXA-1;TEM-1D.v1^	-	CTX-M-15	-	-	SHV-11.v1^	35Q	-	-	-	-	-	ST39	2	1	2	4	9	1	14	6	15	5	4	11	286	304	2	11	4	2	-	-	-	-	-	-	-	-	-	-	-	-	-	-	-	-	-	-	-	-	-	-	25*	-	-	-	-	-	BKRE28	2017	NA	ST39	y	CHATINKHA NURSERY
this study	42070_2#278	ERS7985582	ERR12058789	BKQTLH	ERP126322	Klebsiella pneumoniae	strong	69	217011	510627	5618129	yes (406)	ambiguous_bases	ST25	1	1	9	14	ybt 14; ICEKp5	145-2LV	-	0	-	0	-	0	-	0	-	wzi72	KL2	aac(3)-IIa.v1^;aac(6')-Ib-cr.v2;aph3-Ia.v1^;strA.v1^;strB.v1	-	-	qnrB1.v2^	-	mphA	CatB4.v1	-	sul2	tet(A).v1	-	dfrA14.v2*	OXA-1;TEM-1D.v1^	-	CTX-M-15	-	-	SHV-11.v1^	35Q	-	-	-	-	-	ST25	2	1	1	1	10	4	13	4	4	5	4	1	275	328*	2	4	4	2	-	-	-	-	-	-	-	-	-	-	-	-	-	-	-	-	-	-	-	-	-	-	-	-	-	-	-	-	BKQTLH	2016	NA	ST25	y	CHATINKHA NURSERY
this study	42070_2#279	ERS7985487	ERR12058790	CAA5YM	ERP126322	Klebsiella pneumoniae	strong	34	375429	1042865	5679285	yes (417)	ambiguous_bases	ST39	1	1	7	11	ybt 16; ICEKp12	294	-	0	-	0	-	0	-	0	-	wzi2	KL2 (KL30)	aac(3)-IIa.v1^;aac(6')-Ib-cr.v2;strA.v1^;strB.v1	-	-	-	-	-	CatB4.v1	-	sul2	tet(A).v1	-	dfrA14.v2*	OXA-1;TEM-1D.v1^	-	CTX-M-15	-	-	SHV-11.v1^	35Q	-	-	-	-	-	ST39	2	1	2	4	9	1	14	6	15	5	4	11	286	304	2	11	4	2	-	-	-	-	-	-	-	-	-	-	-	-	-	-	-	-	-	-	-	-	-	-	25*	-	-	-	-	-	CAA5YM	2017	NA	ST39	y	CHATINKHA NURSERY
this study	42070_2#27	ERS7985446	ERR12058545	BKQ806	ERP126322	Klebsiella pneumoniae	strong	49	367905	516962	5540074	yes (1297)	ambiguous_bases	ST14	0	1	6	6	-	0	-	0	-	0	-	0	-	0	-	wzi2	KL2 (KL30)	aac(3)-IId^	-	-	-	-	-	catII.2*	-	sul2	-	-	dfrA30*	TEM-1D.v1^	-	CTX-M-15	-	-	SHV-28.v1^	-	-	-	-	-	-	ST14	1	6	1	1	1	1	1	-	-	-	-	-	-	-	-	-	-	-	-	-	-	-	-	-	-	-	-	-	-	-	-	-	-	-	-	-	-	-	-	-	-	-	-	-	-	-	BKQ806	2013	NA	ST14	n	PAEDIATRIC ONCOLOGY
this study	42070_2#280	ERS7985584	ERR12058791	BKQTMA	ERP126322	Klebsiella pneumoniae	strong	91	172357	376372	5751434	yes (678)	ambiguous_bases	ST25	1	1	9	14	ybt 14; ICEKp5	145-2LV	-	0	-	0	-	0	-	0	-	wzi72	KL2	aac(3)-IIa.v1^;aac(6')-Ib-cr.v2;aph3-Ia.v1^;strA.v1^;strB.v1	-	-	qnrB1.v2^	-	mphA	CatB4.v1	-	sul2	tet(A).v1	-	dfrA14.v2*	OXA-1;TEM-1D.v1^	-	CTX-M-15	-	-	SHV-11.v1^	35Q	-	-	-	-	-	ST25	2	1	1	1	10	4	13	4	4	5	4	1	275	328*	2	4	4	2	-	-	-	-	-	-	-	-	-	-	-	-	-	-	-	-	-	-	-	-	-	-	-	-	-	-	-	-	BKQTMA	2016	NA	ST25	u	CHATINKHA NURSERY
this study	42070_2#281	ERS7985488	ERR12058792	CAA5YN	ERP126322	Klebsiella pneumoniae	strong	47	326635	611270	5678556	yes (339)	ambiguous_bases	ST39	1	1	7	11	ybt 16; ICEKp12	294	-	0	-	0	-	0	-	0	-	wzi2	KL2 (KL30)	aac(3)-IIa.v1^;aac(6')-Ib-cr.v2;strA.v1^;strB.v1	-	-	-	-	-	CatB4.v1	-	sul2	tet(A).v1	-	dfrA14.v2*	OXA-1;TEM-1D.v1^	-	CTX-M-15	-	-	SHV-11.v1^	35Q	-	-	-	-	-	ST39	2	1	2	4	9	1	14	6	15	5	4	11	286	304	2	11	4	2	-	-	-	-	-	-	-	-	-	-	-	-	-	-	-	-	-	-	-	-	-	-	25*	-	-	-	-	-	CAA5YN	2017	NA	ST39	y	CHATINKHA NURSERY
this study	42070_2#283	ERS7985489	ERR12058794	BKRDML	ERP126322	Klebsiella pneumoniae	strong	44	326635	671682	5679775	yes (340)	ambiguous_bases	ST39	1	1	7	11	ybt 16; ICEKp12	294	-	0	-	0	-	0	-	0	-	wzi2	KL2 (KL30)	aac(3)-IIa.v1^;aac(6')-Ib-cr.v2;strA.v1^;strB.v1	-	-	-	-	-	CatB4.v1	-	sul2	tet(A).v1	-	dfrA14.v2*	OXA-1;TEM-1D.v1^	-	CTX-M-15	-	-	SHV-11.v1^	35Q	-	-	-	-	-	ST39	2	1	2	4	9	1	14	6	15	5	4	11	286	304	2	11	4	2	-	-	-	-	-	-	-	-	-	-	-	-	-	-	-	-	-	-	-	-	-	-	25*	-	-	-	-	-	BKRDML	2017	NA	ST39	y	CHATINKHA NURSERY
this study	42070_2#284	ERS7985586	ERR12058795	BKQU5E	ERP126322	Klebsiella pneumoniae	strong	94	185158	475043	5826296	yes (1369)	ambiguous_bases	ST540	0	1	6	11	-	0	-	0	-	0	-	0	-	0	-	wzi336	KL9	aac(3)-IId^;aac(6')-Ib-cr.v2;strA.v1^;strB.v1	-	-	-	-	-	CatB4.v1;catII.2*	-	sul2	tet(B).v2*	-	-	OXA-1;TEM-1D.v1^	-	CTX-M-15	-	-	-	-	-	-	-	-	-	ST540	2	1	71	1	3	3	18	-	-	-	-	-	-	-	-	-	-	-	-	-	-	-	-	-	-	-	-	-	-	-	-	-	-	-	-	-	-	-	-	-	-	-	-	-	-	-	BKQU5E	2016	NA	other	n	PAEDIATRIC NURSERY
this study	42070_2#285	ERS7985490	ERR12058796	BHAN16	ERP126322	Klebsiella pneumoniae	strong	83	372610	544880	5619711	yes (74)	ambiguous_bases	ST39	0	1	6	7	-	0	-	0	-	0	-	0	-	0	-	wzi83	KL23	strA.v1^;strB.v1	-	-	qnrB1.v2^	-	-	-	-	sul2	-	-	dfrA14.v2*	TEM-1D.v1^	-	CTX-M-15	-	-	SHV-11.v1^	35Q	-	-	-	-	-	ST39	2	1	2	4	9	1	14	-	-	-	-	-	-	-	-	-	-	-	-	-	-	-	-	-	-	-	-	-	-	-	-	-	-	-	-	-	-	-	-	-	-	-	-	-	-	-	BHAN16	2017	NA	ST39	n	3B MALE MEDICAL WARD
this study	42070_2#286	ERS7985587	ERR12058797	BKQU5G	ERP126322	Klebsiella pneumoniae	strong	83	177673	365691	5752487	yes (644)	ambiguous_bases	ST25	1	1	9	14	ybt 14; ICEKp5	145-2LV	-	0	-	0	-	0	-	0	-	wzi72	KL2	aac(3)-IIa.v1^;aac(6')-Ib-cr.v2;aph3-Ia.v1^;strA.v1^;strB.v1	-	-	qnrB1.v2^	-	mphA	CatB4.v1	-	sul2	tet(A).v1	-	dfrA14.v2*	OXA-1;TEM-1D.v1^	-	CTX-M-15	-	-	SHV-11.v1^	35Q	-	-	-	-	-	ST25	2	1	1	1	10	4	13	4	4	5	4	1	275	328*	2	4	4	2	-	-	-	-	-	-	-	-	-	-	-	-	-	-	-	-	-	-	-	-	-	-	-	-	-	-	-	-	BKQU5G	2016	NA	ST25	y	CHATINKHA NURSERY
this study	42070_2#287	ERS7985491	ERR12058798	CAA58W	ERP126322	Klebsiella pneumoniae	strong	44	375356	647067	5680763	yes (334)	ambiguous_bases	ST39	1	1	7	11	ybt 16; ICEKp12	294	-	0	-	0	-	0	-	0	-	wzi2	KL2 (KL30)	aac(3)-IIa.v1^;aac(6')-Ib-cr.v2;strA.v1^;strB.v1	-	-	-	-	-	CatB4.v1	-	sul2	tet(A).v1	-	dfrA14.v2*	OXA-1;TEM-1D.v1^	-	CTX-M-15	-	-	SHV-11.v1^	35Q	-	-	-	-	-	ST39	2	1	2	4	9	1	14	6	15	5	4	11	286	304	2	11	4	2	-	-	-	-	-	-	-	-	-	-	-	-	-	-	-	-	-	-	-	-	-	-	25*	-	-	-	-	-	CAA58W	2017	NA	ST39	y	CHATINKHA NURSERY
this study	42070_2#288	ERS7985588	ERR12058799	BKQU7E	ERP126322	Klebsiella pneumoniae	strong	62	302596	758267	5350164	yes (1180)	ambiguous_bases	ST37	0	0	0	0	-	0	-	0	-	0	-	0	-	0	-	wzi12	KL12	-	-	-	-	-	-	-	-	-	-	-	-	-	-	-	-	-	SHV-11.v1^	35Q	-	-	-	-	-	ST37	2	9	2	1	13	1	16	-	-	-	-	-	-	-	-	-	-	-	-	-	-	-	-	-	-	-	-	-	-	-	-	-	-	-	-	-	-	-	-	-	-	-	-	-	-	-	BKQU7E	2016	NA	ST37	n	PAEDIATRIC NURSERY
this study	42070_2#289	ERS7985320	ERR12058800	CAAGG6	ERP126322	Klebsiella pneumoniae	strong	57	481685	1455683	5650231	yes (1031)	ambiguous_bases	ST1552	0	1	8	13	-	0	-	0	-	0	-	0	-	0	-	wzi119	KL24	aac(3)-IIa.v1;aadA1.v1^;strA.v1^;strB.v1	-	-	qnrB1.v2^	-	-	catA1^	-	sul1;sul2	tet(A).v1	-	dfrA1.v2;dfrA14.v2*	TEM-1D.v1^	-	CTX-M-15	-	-	SHV-11.v1^	35Q	-	-	-	-	-	ST1552	2	1	2	1	3	25	2	-	-	-	-	-	-	-	-	-	-	-	-	-	-	-	-	-	-	-	-	-	-	-	-	-	-	-	-	-	-	-	-	-	-	-	-	-	-	-	CAAGG6	2018	NA	ST1552	n	PAEDIATRIC SURGICAL WARD
this study	42070_2#28	ERS7985521	ERR12058546	BKRC4G	ERP126322	Klebsiella pneumoniae	strong	44	324672	602026	5679380	yes (357)	ambiguous_bases	ST39	1	1	7	11	ybt 16; ICEKp12	294	-	0	-	0	-	0	-	0	-	wzi2	KL2 (KL30)	aac(3)-IIa.v1^;aac(6')-Ib-cr.v2;strA.v1^;strB.v1	-	-	-	-	-	CatB4.v1	-	sul2	tet(A).v1	-	dfrA14.v2*	OXA-1;TEM-1D.v1^	-	CTX-M-15	-	-	SHV-11.v1^	35Q	-	-	-	-	-	ST39	2	1	2	4	9	1	14	6	15	5	4	11	286	304	2	11	4	2	-	-	-	-	-	-	-	-	-	-	-	-	-	-	-	-	-	-	-	-	-	-	25*	-	-	-	-	-	BKRC4G	2017	NA	ST39	y	CHATINKHA NURSERY
this study	42070_2#290	ERS7985417	ERR12058801	CGV1CS	ERP126322	Klebsiella pneumoniae	strong	48	693495	1175835	5453346	yes (865)	ambiguous_bases	ST323	0	1	7	11	-	0	-	0	-	0	-	0	-	0	-	wzi262	KL21	aac(3)-IIa.v1^;aac(6')-Ib-cr.v2;strA.v1^;strB.v1	-	-	qnrB1.v2^	-	-	CatB4.v1	-	sul2	-	-	dfrA14.v2*	OXA-1;TEM-1D.v1^	-	CTX-M-15	-	-	SHV-1^	-	-	-	-	fosA7*-15%	-	ST323	2	1	1	1	9	1	93	-	-	-	-	-	-	-	-	-	-	-	-	-	-	-	-	-	-	-	-	-	-	-	-	-	-	-	-	-	-	-	-	-	-	-	-	-	-	-	CGV1CS	2019	NA	other	n	unknown
this study	42070_2#291	ERS7985321	ERR12058802	CAAEPU	ERP126322	Klebsiella pneumoniae	strong	48	411078	815295	5648958	yes (828)	ambiguous_bases	ST1552	0	1	8	13	-	0	-	0	-	0	-	0	-	0	-	wzi119	KL24	aac(3)-IIa.v1;aadA1.v1^;strA.v1^;strB.v1	-	-	qnrB1.v2^	-	-	catA1^	-	sul1;sul2	tet(A).v1	-	dfrA1.v2;dfrA14.v2*	TEM-1D.v1^	-	CTX-M-15	-	-	SHV-11.v1^	35Q	-	-	-	-	-	ST1552	2	1	2	1	3	25	2	-	-	-	-	-	-	-	-	-	-	-	-	-	-	-	-	-	-	-	-	-	-	-	-	-	-	-	-	-	-	-	-	-	-	-	-	-	-	-	CAAEPU	2018	NA	ST1552	y	unknown
this study	42070_2#292	ERS7985418	ERR12058803	BHBEZ2	ERP126322	Klebsiella pneumoniae	strong	52	350606	475550	5411115	yes (702)	ambiguous_bases	ST34-1LV	0	0	5	7	-	0	-	0	-	0	-	0	-	0	-	-	-	strA.v1;strB.v1	-	-	-	-	-	-	-	sul1;sul2	tet(D)	-	dfrA15.v2	TEM-1D.v1^	-	-	-	-	-	-	-	-	-	SHV-26*-4%	-	ST34-1LV	2	3	6	1	9	7*	4	-	-	-	-	-	-	-	-	-	-	-	-	-	-	-	-	-	-	-	-	-	-	-	-	-	-	-	-	-	-	-	-	-	-	-	-	-	-	-	BHBEZ2	2019	NA	other	n	A ETC
this study	42070_2#293	ERS7985322	ERR12058804	CAAEQ8	ERP126322	Klebsiella pneumoniae	strong	59	377287	1180971	5421105	yes (877)	ambiguous_bases	ST17	1	1	5	5	ybt 9; ICEKp3	183	-	0	-	0	-	0	-	0	-	wzi141	KL25	aac(3)-IId^	-	-	-	-	-	-	-	sul2	-	-	dfrA30*	TEM-1D.v1^	-	CTX-M-15	-	-	SHV-11.v1^	35Q	-	-	-	-	-	ST17	2	1	1	1	4	4	4	5	11	6	5	1	25	37	9	5	5	11	-	-	-	-	-	-	-	-	-	-	-	-	-	-	-	-	-	-	-	-	-	-	-	-	-	-	-	-	CAAEQ8	2018	NA	ST17	n	PAEDIATRIC SURGICAL WARD
this study	42070_2#294	ERS7985419	ERR12058805	CAANR2	ERP126322	Klebsiella pneumoniae	strong	53	382781	1063152	5588257	yes (588)	ambiguous_bases	ST14	1	1	8	13	ybt 9; ICEKp3	183-2LV	-	0	-	0	-	0	-	0	-	wzi2	KL2 (KL30)	aac(3)-IIa.v1^;aac(6')-Ib-cr.v2;aadA*	-	-	qnrB1.v2^	-	-	CatB4.v1;catII.2*;cmlA5	arr-2	sul2	-	-	dfrA14.v2*	OXA-1;OXA-10	-	CTX-M-15	-	-	SHV-28.v1^	-	-	-	-	-	-	ST14	1	6	1	1	1	1	1	5	11	6*	5	1	25	37	9	78	5	11	-	-	-	-	-	-	-	-	-	-	-	-	-	-	-	-	-	-	-	-	-	-	-	-	-	-	-	-	CAANR2	2019	NA	ST14	y	PICU/HDU
this study	42070_2#295	ERS7985323	ERR12058806	CAAEQA	ERP126322	Klebsiella pneumoniae	strong	50	481689	791865	5649401	yes (1242)	ambiguous_bases	ST1552	0	1	8	13	-	0	-	0	-	0	-	0	-	0	-	wzi119	KL24	aac(3)-IIa.v1;aadA1.v1^;strA.v1^;strB.v1	-	-	qnrB1.v2^	-	-	catA1^	-	sul1;sul2	tet(A).v1	-	dfrA1.v2;dfrA14.v2*	TEM-1D.v1^	-	CTX-M-15	-	-	SHV-11.v1^	35Q	-	-	-	-	-	ST1552	2	1	2	1	3	25	2	-	-	-	-	-	-	-	-	-	-	-	-	-	-	-	-	-	-	-	-	-	-	-	-	-	-	-	-	-	-	-	-	-	-	-	-	-	-	-	CAAEQA	2018	NA	ST1552	y	PAEDIATRIC SURGICAL WARD
this study	42070_2#296	ERS7985420	ERR12058807	CAANG5	ERP126322	Klebsiella pneumoniae	strong	425	254021	561503	6154940	yes (8229)	ambiguous_bases	ST39	1	1	8	13	ybt 16; ICEKp12	294	-	0	-	0	-	0	-	0	-	wzi2	KL2 (KL30)	aac(3)-IIa.v1^;aac(6')-Ib-cr.v2;aadA*;strA.v1^;strB.v1	-	-	qnrB1.v2^	-	-	CatB4.v1	-	sul2	tet(A).v1	-	dfrA14.v2*	OXA-1;TEM-1D.v1^	-	CTX-M-15	-	-	SHV-11.v1^	35Q	-	-	-	-	OXA-7*?-40%;cmlA5?-0%	ST39	2	1	2	4	9	1	14	6	15	5	4	11	286	304	2	11	4	2	-	-	-	-	-	-	-	-	-	-	-	-	-	-	-	-	-	-	-	-	-	-	-	-	-	-	-	-	CAANG5	2019	NA	ST39	n	PAEDIATRIC SURGICAL WARD
this study	42070_2#297	ERS7985324	ERR12058808	CAAEQL	ERP126322	Klebsiella pneumoniae	strong	50	423080	973588	5647784	yes (2035)	ambiguous_bases	ST1552	0	1	8	13	-	0	-	0	-	0	-	0	-	0	-	wzi119	KL24	aac(3)-IIa.v1;aadA1.v1^;strA.v1^;strB.v1	-	-	qnrB1.v2^	-	-	catA1^	-	sul1;sul2	tet(A).v1	-	dfrA1.v2;dfrA14.v2*	TEM-1D.v1^	-	CTX-M-15	-	-	SHV-11.v1^	35Q	-	-	-	-	-	ST1552	2	1	2	1	3	25	2	-	-	-	-	-	-	-	-	-	-	-	-	-	-	-	-	-	-	-	-	-	-	-	-	-	-	-	-	-	-	-	-	-	-	-	-	-	-	-	CAAEQL	2018	NA	ST1552	n	PAEDIATRIC SURGICAL WARD
this study	42070_2#298	ERS7985421	ERR12058809	CAAEYI	ERP126322	Klebsiella pneumoniae	strong	70	308351	843894	5700551	yes (1014)	ambiguous_bases	ST35	0	1	7	11	-	0	-	0	-	0	-	0	-	0	-	wzi85	KL30	aac(3)-IId^;aph3-Ia.v1^;strA.v1^;strB.v1	-	-	-	-	mphA	catII.2*	-	sul2*?	-	-	dfrA14.v2*;dfrA30*	TEM-1D.v1^	-	CTX-M-15	-	-	SHV-33*	-	-	-	-	-	-	ST35	2	1	2	1	10	1	19	-	-	-	-	-	-	-	-	-	-	-	-	-	-	-	-	-	-	-	-	-	-	-	-	-	-	-	-	-	-	-	-	-	-	-	-	-	-	-	CAAEYI	2018	NA	ST35	y	CHATINKHA NURSERY
this study	42070_2#299	ERS7985325	ERR12058810	CAAES2	ERP126322	Klebsiella pneumoniae	strong	49	482017	972093	5649770	yes (1440)	ambiguous_bases	ST1552	0	1	8	13	-	0	-	0	-	0	-	0	-	0	-	wzi119	KL24	aac(3)-IIa.v1;aadA1.v1^;strA.v1^;strB.v1	-	-	qnrB1.v2^	-	-	catA1^	-	sul1;sul2	tet(A).v1	-	dfrA1.v2;dfrA14.v2*	TEM-1D.v1^	-	CTX-M-15	-	-	SHV-11.v1^	35Q	-	-	-	-	-	ST1552	2	1	2	1	3	25	2	-	-	-	-	-	-	-	-	-	-	-	-	-	-	-	-	-	-	-	-	-	-	-	-	-	-	-	-	-	-	-	-	-	-	-	-	-	-	-	CAAES2	2018	NA	ST1552	y	PAEDIATRIC SURGICAL WARD
this study	42070_2#29	ERS7985447	ERR12058547	BKQ7YQ	ERP126322	Klebsiella pneumoniae	strong	50	390889	1293999	5601872	yes (126)	ambiguous_bases	ST17	1	1	8	13	ybt 15; ICEKp11	68-1LV	-	0	-	0	-	0	-	0	-	wzi141	KL25	aac(3)-IId^;strA.v1^;strB.v1	-	-	qnrS1	-	-	catII.2*	-	sul1;sul2	tet(A).v1;tet(D)	-	dfrA1.v1	LAP-2;TEM-1D.v1^	-	CTX-M-14	-	-	SHV-11.v1^	35Q	-	-	-	-	-	ST17	2	1	1	1	4	4	4	6	15	22	4	1	37	75	14	1	33	17	-	-	-	-	-	-	-	-	-	-	-	-	-	-	-	-	-	-	-	-	-	-	-	-	-	-	-	-	BKQ7YQ	2013	NA	ST17	n	PAEDIATRIC ONCOLOGY
this study	42070_2#2	ERS7985344	ERR12058520	CAAFSV	ERP126322	Klebsiella pneumoniae	strong	63	335804	1018859	5420015	yes (812)	ambiguous_bases	ST17	1	1	5	5	ybt 9; ICEKp3	183	-	0	-	0	-	0	-	0	-	wzi141	KL25	aac(3)-IId^	-	-	-	-	-	-	-	sul2	-	-	dfrA30*	TEM-1D.v1^	-	CTX-M-15	-	-	SHV-11.v1^	35Q	-	-	-	-	-	ST17	2	1	1	1	4	4	4	5	11	6	5	1	25	37	9	5	5	11	-	-	-	-	-	-	-	-	-	-	-	-	-	-	-	-	-	-	-	-	-	-	-	-	-	-	-	-	CAAFSV	2018	NA	ST17	y	INTENSIVE CARE UNIT
this study	42070_2#300	ERS7985422	ERR12058811	BHAX8Q	ERP126322	Klebsiella pneumoniae	strong	61	365935	818507	5587922	yes (729)	ambiguous_bases	ST14	1	1	8	13	ybt 9; ICEKp3	183-2LV	-	0	-	0	-	0	-	0	-	wzi2	KL2 (KL30)	aac(3)-IIa.v1^;aac(6')-Ib-cr.v2;aadA*	-	-	qnrB1.v2^	-	-	CatB4.v1;catII.2*;cmlA5	arr-2	sul2	-	-	dfrA14.v2*	OXA-1;OXA-10	-	CTX-M-15	-	-	SHV-28.v1^	-	-	-	-	-	-	ST14	1	6	1	1	1	1	1	5	11	6*	5	1	25	37	9	78	5	11	-	-	-	-	-	-	-	-	-	-	-	-	-	-	-	-	-	-	-	-	-	-	-	-	-	-	-	-	BHAX8Q	2019	NA	ST14	n	4A FEMALE MEDICAL WARD
this study	42070_2#302	ERS7985423	ERR12058813	CAAMWF	ERP126322	Klebsiella pneumoniae	strong	47	412522	1340356	5586869	yes (612)	ambiguous_bases	ST14	1	1	8	13	ybt 9; ICEKp3	183-2LV	-	0	-	0	-	0	-	0	-	wzi2	KL2 (KL30)	aac(3)-IIa.v1^;aac(6')-Ib-cr.v2;aadA*	-	-	qnrB1.v2^	-	-	CatB4.v1;catII.2*;cmlA5	arr-2	sul2	-	-	dfrA14.v2*	OXA-1;OXA-10	-	CTX-M-15	-	-	SHV-28.v1^	-	-	-	-	-	-	ST14	1	6	1	1	1	1	1	5	11	6*	5	1	25	37	9	78	5	11	-	-	-	-	-	-	-	-	-	-	-	-	-	-	-	-	-	-	-	-	-	-	-	-	-	-	-	-	CAAMWF	2019	NA	ST14	n	PICU/HDU
this study	42070_2#303	ERS7985328	ERR12058814	CAAEPV	ERP126322	Klebsiella pneumoniae	strong	47	387948	1157062	5649062	yes (1456)	ambiguous_bases	ST1552	0	1	8	13	-	0	-	0	-	0	-	0	-	0	-	wzi119	KL24	aac(3)-IIa.v1;aadA1.v1^;strA.v1^;strB.v1	-	-	qnrB1.v2^	-	-	catA1^	-	sul1;sul2	tet(A).v1	-	dfrA1.v2;dfrA14.v2*	TEM-1D.v1^	-	CTX-M-15	-	-	SHV-11.v1^	35Q	-	-	-	-	-	ST1552	2	1	2	1	3	25	2	-	-	-	-	-	-	-	-	-	-	-	-	-	-	-	-	-	-	-	-	-	-	-	-	-	-	-	-	-	-	-	-	-	-	-	-	-	-	-	CAAEPV	2018	NA	ST1552	n	PAEDIATRIC SPECIAL CARE WARD
this study	42070_2#304	ERS7985424	ERR12058815	BKRJFU	ERP126322	Klebsiella pneumoniae	strong	51	462159	1105601	5805346	yes (140)	ambiguous_bases	ST307-1LV	0	1	9	17	-	0	-	0	-	0	-	0	-	0	-	wzi173	KL102 (KL149,KL155)	aac(6')-Ib-cr.v2;aadA1.v1^;aadA2;strA.v1^;strB.v1	-	-	-	-	ereB	CatB4.v1;catA1^	-	sul1;sul2	tet(A).v1	-	dfrA1.v2;dfrA14.v2*	CARB-2.v1^;OXA-1;TEM-1D.v1^	-	CTX-M-15	-	-	SHV-28.v1^	-	-	-	GyrA-83I;ParC-80I	aac(3)-IIa.v1?-0%	-	ST307-1LV	4*	1	2	52	1	1	7	-	-	-	-	-	-	-	-	-	-	-	-	-	-	-	-	-	-	-	-	-	-	-	-	-	-	-	-	-	-	-	-	-	-	-	-	-	-	-	BKRJFU	2019	NA	other	n	PAEDIATRIC NURSERY
this study	42070_2#305	ERS7985492	ERR12058816	CAA592	ERP126322	Klebsiella pneumoniae	strong	45	286131	474783	5679169	yes (76)	ambiguous_bases	ST39	1	1	7	11	ybt 16; ICEKp12	294	-	0	-	0	-	0	-	0	-	wzi2	KL2 (KL30)	aac(3)-IIa.v1^;aac(6')-Ib-cr.v2;strA.v1^;strB.v1	-	-	-	-	-	CatB4.v1	-	sul2	tet(A).v1	-	dfrA14.v2*	OXA-1;TEM-1D.v1^	-	CTX-M-15	-	-	SHV-11.v1^	35Q	-	-	-	-	-	ST39	2	1	2	4	9	1	14	6	15	5	4	11	286	304	2	11	4	2	-	-	-	-	-	-	-	-	-	-	-	-	-	-	-	-	-	-	-	-	-	-	25*	-	-	-	-	-	CAA592	2017	NA	ST39	y	CHATINKHA NURSERY
this study	42070_2#306	ERS7985592	ERR12058817	BKQTZ5	ERP126322	Klebsiella pneumoniae	strong	36	374429	690022	5445070	yes (404)	ambiguous_bases	ST307	1	1	8	12	ybt 9; ICEKp3	187	-	0	-	0	-	0	-	0	-	wzi173	KL102 (KL149,KL155)	aac(3)-IIa.v1^;aac(6')-Ib-cr.v2;strA.v1^;strB.v1	-	-	qnrB1.v2^	-	-	CatB4.v1	-	sul2	tet(A).v1	-	dfrA14.v2*	OXA-1;TEM-1D.v1^	-	CTX-M-15	-	-	SHV-28.v1^	-	-	-	GyrA-83I;ParC-80I	-	-	ST307	4	1	2	52	1	1	7	5	11	6	5	1	25	282	9	5	5	11	-	-	-	-	-	-	-	-	-	-	-	-	-	-	-	-	-	-	-	-	-	-	-	-	-	-	-	-	BKQTZ5	2016	NA	ST307	y	PAEDIATRIC NURSERY
this study	42070_2#307	ERS7985493	ERR12058818	CAA59E	ERP126322	Klebsiella pneumoniae	strong	76	217016	513697	5654304	yes (86)	ambiguous_bases	ST25	1	1	9	14	ybt 14; ICEKp5	145-2LV	-	0	-	0	-	0	-	0	-	wzi72	KL2	aac(3)-IIa.v1^;aac(6')-Ib-cr.v2;aph3-Ia.v1^;strA.v1^;strB.v1	-	-	qnrB1.v2^	-	mphA	CatB4.v1	-	sul2	tet(A).v1	-	dfrA14.v2*	OXA-1;TEM-1D.v1^	-	CTX-M-15	-	-	SHV-11.v1^	35Q	-	-	-	-	-	ST25	2	1	1	1	10	4	13	4	4	5	4	1	275	328*	2	4	4	2	-	-	-	-	-	-	-	-	-	-	-	-	-	-	-	-	-	-	-	-	-	-	-	-	-	-	-	-	CAA59E	2017	NA	ST25	y	PAEDIATRIC NURSERY
this study	42070_2#308	ERS7985632	ERR12058819	BHB7VE	ERP126322	Klebsiella pneumoniae	strong	52	334107	592559	5640934	yes (951)	ambiguous_bases	ST39	1	2	8	12	ybt 14; ICEKp5	151	-	0	-	0	-	0	-	0	-	wzi452	KL149	aac(3)-IId^;aac(6')-Ib'.v1;aadA*;aph(3')-VI	-	-	qnrS1	-	-	catII.2*	-	sul2	-	-	dfrA30*	OXA-9.v1;TEM-1D.v1^	-	CTX-M-15	-	NDM-1	SHV-11.v1^	35Q	-	-	-	-	-	ST39	2	1	2	4	9	1	14	4	4	5	4	1	69	62	2	4	4	20	-	-	-	-	-	-	-	-	-	-	-	-	-	-	-	-	-	-	-	-	-	-	-	-	-	-	-	-	BHB7VE	2016	NA	ST39	n	4A FEMALE MEDICAL WARD
this study	42070_2#309	ERS7985494	ERR12058820	CAA60V	ERP126322	Klebsiella pneumoniae	strong	45	254033	611144	5679441	yes (339)	ambiguous_bases	ST39	1	1	7	11	ybt 16; ICEKp12	294	-	0	-	0	-	0	-	0	-	wzi2	KL2 (KL30)	aac(3)-IIa.v1^;aac(6')-Ib-cr.v2;strA.v1^;strB.v1	-	-	-	-	-	CatB4.v1	-	sul2	tet(A).v1	-	dfrA14.v2*	OXA-1;TEM-1D.v1^	-	CTX-M-15	-	-	SHV-11.v1^	35Q	-	-	-	-	-	ST39	2	1	2	4	9	1	14	6	15	5	4	11	286	304	2	11	4	2	-	-	-	-	-	-	-	-	-	-	-	-	-	-	-	-	-	-	-	-	-	-	25*	-	-	-	-	-	CAA60V	2017	NA	ST39	y	CHATINKHA NURSERY
this study	42070_2#30	ERS7985522	ERR12058548	CAA1F2	ERP126322	Klebsiella pneumoniae	strong	93	285756	561052	5583306	yes (1093)	ambiguous_bases	ST35	0	1	8	16	-	0	-	0	-	0	-	0	-	0	-	wzi85	KL30	aac(3)-IIa.v1^;aac(3)-IId^;aadA*	-	-	qnrS1	-	-	CatB4.v1;catII.2*;cmlA5	arr-2	sul2	-	-	dfrA14.v2*;dfrA30*	LAP-2;OXA-1;OXA-10;TEM-1D.v1^	-	CTX-M-15	-	-	SHV-33*	-	-	-	-	OXA-9.v1*-42%;aac(6')-Ib-cr.v2*?-0%	-	ST35	2	1	2	1	10	1	19	-	-	-	-	-	-	-	-	-	-	-	-	-	-	-	-	-	-	-	-	-	-	-	-	-	-	-	-	-	-	-	-	-	-	-	-	-	-	-	CAA1F2	2017	NA	ST35	n	PAEDIATRIC SPECIAL CARE WARD
this study	42070_2#311	ERS7985495	ERR12058821	CAA5A7	ERP126322	Klebsiella pneumoniae	strong	41	327707	818425	5679798	yes (339)	ambiguous_bases	ST39	1	1	7	11	ybt 16; ICEKp12	294	-	0	-	0	-	0	-	0	-	wzi2	KL2 (KL30)	aac(3)-IIa.v1^;aac(6')-Ib-cr.v2;strA.v1^;strB.v1	-	-	-	-	-	CatB4.v1	-	sul2	tet(A).v1	-	dfrA14.v2*	OXA-1;TEM-1D.v1^	-	CTX-M-15	-	-	SHV-11.v1^	35Q	-	-	-	-	-	ST39	2	1	2	4	9	1	14	6	15	5	4	11	286	304	2	11	4	2	-	-	-	-	-	-	-	-	-	-	-	-	-	-	-	-	-	-	-	-	-	-	25*	-	-	-	-	-	CAA5A7	2017	NA	ST39	y	CHATINKHA NURSERY
this study	42070_2#312	ERS7985634	ERR12058822	BKQS2N	ERP126322	Klebsiella pneumoniae	strong	34	434659	769565	5483284	yes (134)	ambiguous_bases	ST215	1	0	5	8	ybt 14; ICEKp5	354-2LV	-	0	-	0	-	0	-	0	-	wzi247	KL16	aadA2^;strA.v1^;strB.v1	-	-	-	-	mphA	-	-	sul1;sul2	tet(A).v1	-	dfrA12	-	-	-	-	-	SHV-1	-	-	-	-	-	-	ST215	2	1	38	37	10	4	18	6	4	21	4	1	257	250	2	65	4	2	-	-	-	-	-	-	-	-	-	-	-	-	-	-	-	-	-	-	-	-	-	-	-	-	-	-	-	-	BKQS2N	2016	NA	other	n	PAEDIATRIC SPECIAL CARE WARD
this study	42070_2#313	ERS7985496	ERR12058823	CAA5Q0	ERP126322	Klebsiella pneumoniae	strong	41	375357	652405	5678907	yes (339)	ambiguous_bases	ST39	1	1	7	11	ybt 16; ICEKp12	294	-	0	-	0	-	0	-	0	-	wzi2	KL2 (KL30)	aac(3)-IIa.v1^;aac(6')-Ib-cr.v2;strA.v1^;strB.v1	-	-	-	-	-	CatB4.v1	-	sul2	tet(A).v1	-	dfrA14.v2*	OXA-1;TEM-1D.v1^	-	CTX-M-15	-	-	SHV-11.v1^	35Q	-	-	-	-	-	ST39	2	1	2	4	9	1	14	6	15	5	4	11	286	304	2	11	4	2	-	-	-	-	-	-	-	-	-	-	-	-	-	-	-	-	-	-	-	-	-	-	25*	-	-	-	-	-	CAA5Q0	2017	NA	ST39	y	CHATINKHA NURSERY
this study	42070_2#314	ERS7985497	ERR12058824	BHBACZ	ERP126322	Klebsiella pneumoniae	strong	54	213143	590947	5243808	yes (1060)	ambiguous_bases	ST340	0	1	7	8	-	0	-	0	-	0	-	0	-	0	-	wzi50	KL15 (KL17,KL51,KL52)	aac(3)-IIa.v1^;strA.v1*;strB.v1*	-	-	-	-	-	-	-	sul2	tet(D)	-	dfrA14.v2*	TEM-1D.v1^	-	CTX-M-15	-	-	SHV-11.v1	35Q	-	-	GyrA-83I;ParC-80I	-	-	ST340	3	3	1	1	1	1	18	-	-	-	-	-	-	-	-	-	-	-	-	-	-	-	-	-	-	-	-	-	-	-	-	-	-	-	-	-	-	-	-	-	-	-	-	-	-	-	BHBACZ	2017	NA	ST340	n	3B MALE MEDICAL WARD
this study	42070_2#315	ERS7985498	ERR12058825	BKR9NC	ERP126322	Klebsiella pneumoniae	strong	68	314279	643757	5511180	yes (841)	ambiguous_bases	ST101	0	1	6	8	-	0	-	0	-	0	-	0	-	0	-	wzi137	KL17	aac(3)-IId^;strA.v1*;strB.v1*	-	-	qnrS1	-	-	-	-	sul2	tet(D)	-	dfrA14.v2*	-	-	CTX-M-55	-	-	SHV-1^	-	-	-	-	TEM-141*?-0%	-	ST101	2	6	1	5	4	1	6	-	-	-	-	-	-	-	-	-	-	-	-	-	-	-	-	-	-	-	-	-	-	-	-	-	-	-	-	-	-	-	-	-	-	-	-	-	-	-	BKR9NC	2017	NA	ST101	n	PAEDIATRIC NURSERY
this study	42070_2#316	ERS7985499	ERR12058826	BKQZSD	ERP126322	Klebsiella pneumoniae	strong	64	315651	1147977	5512060	yes (468)	ambiguous_bases	ST101	0	1	6	8	-	0	-	0	-	0	-	0	-	0	-	wzi137	KL17	aac(3)-IId^;strA.v1*;strB.v1*	-	-	qnrS1	-	-	-	-	sul2	tet(D)	-	dfrA14.v2*	-	-	CTX-M-55	-	-	SHV-1^	-	-	-	-	TEM-141*?-0%	-	ST101	2	6	1	5	4	1	6	-	-	-	-	-	-	-	-	-	-	-	-	-	-	-	-	-	-	-	-	-	-	-	-	-	-	-	-	-	-	-	-	-	-	-	-	-	-	-	BKQZSD	2017	NA	ST101	y	CHATINKHA NURSERY
this study	42070_2#317	ERS7985327	ERR12058827	CAAF47	ERP126322	Klebsiella pneumoniae	strong	47	356424	968482	5302293	yes (808)	ambiguous_bases	ST34	0	0	5	5	-	0	-	0	-	0	-	0	-	0	-	wzi356	KL117	strB.v1	-	-	-	-	-	-	-	sul2	tet(A).v1^	-	dfrA14.v2	TEM-1D.v1^	-	-	-	-	SHV-26	-	-	-	-	-	strA.v1*?-66%	ST34	2	3	6	1	9	7	4	-	-	-	-	-	-	-	-	-	-	-	-	-	-	-	-	-	-	-	-	-	-	-	-	-	-	-	-	-	-	-	-	-	-	-	-	-	-	-	CAAF47	2018	NA	other	y	CHATINKHA NURSERY
this study	42070_2#318	ERS7985425	ERR12058828	CAAQJG	ERP126322	Klebsiella pneumoniae	strong	52	445210	1334504	5585336	yes (840)	ambiguous_bases	ST14	1	1	8	13	ybt 9; ICEKp3	183-2LV	-	0	-	0	-	0	-	0	-	wzi2	KL2 (KL30)	aac(3)-IIa.v1^;aac(6')-Ib-cr.v2;aadA*	-	-	qnrB1.v2^	-	-	CatB4.v1;catII.2*;cmlA5	arr-2	sul2	-	-	dfrA14.v2*	OXA-1;OXA-10	-	CTX-M-15	-	-	SHV-28.v1^	-	-	-	-	-	-	ST14	1	6	1	1	1	1	1	5	11	6*	5	1	25	37	9	78	5	11	-	-	-	-	-	-	-	-	-	-	-	-	-	-	-	-	-	-	-	-	-	-	-	-	-	-	-	-	CAAQJG	2019	NA	ST14	n	PAEDIATRIC SURGICAL WARD
this study	42070_2#319	ERS7985329	ERR12058829	CAAFW6	ERP126322	Klebsiella pneumoniae	strong	68	350652	732136	5700325	yes (988)	ambiguous_bases	ST35	0	1	7	11	-	0	-	0	-	0	-	0	-	0	-	wzi85	KL30	aac(3)-IId^;aph3-Ia.v1^;strA.v1^;strB.v1	-	-	-	-	mphA	catII.2*	-	sul2	-	-	dfrA14.v2*;dfrA30*	TEM-1D.v1^	-	CTX-M-15	-	-	SHV-33*	-	-	-	-	-	-	ST35	2	1	2	1	10	1	19	-	-	-	-	-	-	-	-	-	-	-	-	-	-	-	-	-	-	-	-	-	-	-	-	-	-	-	-	-	-	-	-	-	-	-	-	-	-	-	CAAFW6	2018	NA	ST35	y	CHATINKHA NURSERY
this study	42070_2#31	ERS7985448	ERR12058549	10939	ERP126322	Klebsiella pneumoniae	strong	58	349192	1029641	5884113	yes (1352)	ambiguous_bases	ST13	0	0	7	15	-	0	-	0	-	0	-	0	-	0	-	wzi40	KL3	aac(3)-IIa.v1;aadA1.v1^;aadA2;strA.v1^;strB.v1	-	-	-	-	ereB	catA1^;floR.v2*	-	sul1;sul2	tet(A).v1	-	dfrA1.v2	CARB-2.v1^;SCO-1;TEM-117	-	-	-	-	SHV-1^	-	-	-	-	-	-	ST13	2	3	1	1	10	1	19	-	-	-	-	-	-	-	-	-	-	-	-	-	-	-	-	-	-	-	-	-	-	-	-	-	-	-	-	-	-	-	-	-	-	-	-	-	-	-	10939	1998	NA	other	n	unknown
this study	42070_2#320	ERS7985426	ERR12058830	CAAQ92	ERP126322	Klebsiella pneumoniae	strong	57	353778	818140	5586047	yes (875)	ambiguous_bases	ST14	1	1	8	13	ybt 9; ICEKp3	183-2LV	-	0	-	0	-	0	-	0	-	wzi2	KL2 (KL30)	aac(3)-IIa.v1^;aac(6')-Ib-cr.v2;aadA*	-	-	qnrB1.v2^	-	-	CatB4.v1;catII.2*;cmlA5	arr-2	sul2	-	-	dfrA14.v2*	OXA-1;OXA-10	-	CTX-M-15	-	-	SHV-28.v1^	-	-	-	-	-	-	ST14	1	6	1	1	1	1	1	5	11	6*	5	1	25	37	9	78	5	11	-	-	-	-	-	-	-	-	-	-	-	-	-	-	-	-	-	-	-	-	-	-	-	-	-	-	-	-	CAAQ92	2019	NA	ST14	y	PICU/HDU
this study	42070_2#321	ERS7985330	ERR12058831	BKRI53	ERP126322	Klebsiella pneumoniae	strong	44	545571	1062029	5741034	yes (544)	ambiguous_bases	ST405	1	1	8	12	ybt 27; ICEKp22 (truncated)	312-2LV	-	0	-	0	-	0	-	0	-	wzi143	KL151	aac(3)-IIa.v1^;aac(6')-Ib-cr.v2;strA.v1^;strB.v1	-	-	qnrB1.v2^	-	-	CatB4.v1	-	sul2	tet(A).v1	-	dfrA14.v2*	OXA-1;TEM-1D.v1^	-	CTX-M-15	-	-	SHV-76	35Q	-	-	-	-	fosA7*?-0%	ST405	2	1	62	3	10	4	110	6	62	60	4	1	145*-61%	148*	2	39	69	2	-	-	-	-	-	-	-	-	-	-	-	-	-	-	-	-	-	-	-	-	-	-	-	-	-	-	-	-	BKRI53	2018	NA	other	n	PAEDIATRIC ONCOLOGY
this study	42070_2#322	ERS7985427	ERR12058832	CAAQ97	ERP126322	Klebsiella quasipneumoniae subsp. similipneumoniae	strong	71	316475	1290052	5700149	yes (204)	ambiguous_bases	ST334	0	1	9	16	-	0	-	0	-	0	-	0	-	0	-	wzi337	KL103	aac(3)-IIa.v1^;aac(3)-IId^;aac(6')-Ib'.v1;aadA*;strA.v1^;strB.v1*	-	-	qnrB1.v1	-	-	catII.2*;cmlA5	arr-2	sul2	tet(D)	-	dfrA14.v2*	OXA-10	-	CTX-M-15;SHV-12	-	-	OKP-B-17?	238S;240K;35Q	-	-	-	OXA-9.v1*-42%;TEM-141?-0%	TEM-112?-41%	ST334	18	22	18	22	25	37	51	-	-	-	-	-	-	-	-	-	-	-	-	-	-	-	-	-	-	-	-	-	-	-	-	-	-	-	-	-	-	-	-	-	-	-	-	-	-	-	CAAQ97	2019	NA	other	n	PAEDIATRIC NURSERY
this study	42070_2#323	ERS7985332	ERR12058833	BKRI58	ERP126322	Klebsiella pneumoniae	strong	61	329268	643872	5408965	yes (71)	ambiguous_bases	ST101	0	1	6	8	-	0	-	0	-	0	-	0	-	0	-	wzi137	KL17	aac(3)-IId^;strA.v1*;strB.v1*	-	-	qnrS1	-	-	-	-	sul2	-	-	dfrA14.v2*	TEM-1D.v1^	-	CTX-M-15	-	-	SHV-1^	-	-	-	-	-	-	ST101	2	6	1	5	4	1	6	-	-	-	-	-	-	-	-	-	-	-	-	-	-	-	-	-	-	-	-	-	-	-	-	-	-	-	-	-	-	-	-	-	-	-	-	-	-	-	BKRI58	2018	NA	ST101	n	PAEDIATRIC NURSERY
this study	42070_2#324	ERS7985428	ERR12058834	CAAQLM	ERP126322	Klebsiella pneumoniae	strong	39	366571	584732	5571590	yes (342)	ambiguous_bases	ST48	1	1	9	15	ybt 14; ICEKp5	135-4LV	-	0	-	0	-	0	-	0	-	wzi62	KL62	aac(3)-IIa.v1^;aac(6')-Ib-cr.v2;aadA2^;strA.v1^;strB.v1	-	-	-	-	mphA	CatB4.v1;catA1^	-	sul1;sul2^	tet(A).v1	-	dfrA12	OXA-1;TEM-1D.v1^	-	CTX-M-15	-	-	SHV-1^	-	-	-	GyrA-83Y	-	-	ST48	2	5	2	2	7	1	10	4	4	5	4	1	27	251*	95	4	134	2	-	-	-	-	-	-	-	-	-	-	-	-	-	-	-	-	-	-	-	-	-	-	-	-	-	-	-	-	CAAQLM	2019	NA	ST48	n	PAEDIATRIC SURGICAL WARD
this study	42070_2#325	ERS7985331	ERR12058835	CAAH1Y	ERP126322	Klebsiella pneumoniae	strong	50	388932	869832	5649115	yes (1116)	ambiguous_bases	ST1552	0	1	8	13	-	0	-	0	-	0	-	0	-	0	-	wzi119	KL24	aac(3)-IIa.v1;aadA1.v1^;strA.v1^;strB.v1	-	-	qnrB1.v2^	-	-	catA1^	-	sul1;sul2	tet(A).v1	-	dfrA1.v2;dfrA14.v2*	TEM-1D.v1^	-	CTX-M-15	-	-	SHV-11.v1^	35Q	-	-	-	-	-	ST1552	2	1	2	1	3	25	2	-	-	-	-	-	-	-	-	-	-	-	-	-	-	-	-	-	-	-	-	-	-	-	-	-	-	-	-	-	-	-	-	-	-	-	-	-	-	-	CAAH1Y	2018	NA	ST1552	y	PICU/HDU
this study	42070_2#326	ERS7985429	ERR12058836	CAAQLZ	ERP126322	Klebsiella pneumoniae	strong	75	369762	1996077	5631456	yes (520)	ambiguous_bases	ST372	0	1	7	11	-	0	-	0	-	0	-	0	-	0	-	wzi43	KL43	aac(3)-IIa.v1^;aac(3)-IId^;aac(6')-Ib-cr.v2*;aadA*	-	-	-	-	-	CatB4.v1;catII.2*	-	sul2	-	-	dfrA30*	OXA-1;TEM-1D.v1^	-	CTX-M-15	-	-	SHV-26	-	-	-	GyrA-87N	OXA-9.v1*-42%	-	ST372	2	1	2	1	1	15	4	-	-	-	-	-	-	-	-	-	-	-	-	-	-	-	-	-	-	-	-	-	-	-	-	-	-	-	-	-	-	-	-	-	-	-	-	-	-	-	CAAQLZ	2019	NA	other	y	PAEDIATRIC SURGICAL WARD
this study	42070_2#327	ERS7985333	ERR12058837	CAAHAZ	ERP126322	Klebsiella pneumoniae	strong	50	481685	1042549	5646157	yes (1123)	ambiguous_bases	ST1552	0	1	8	13	-	0	-	0	-	0	-	0	-	0	-	wzi119	KL24	aac(3)-IIa.v1;aadA1.v1^;strA.v1^;strB.v1	-	-	qnrB1.v2^	-	-	catA1^	-	sul1;sul2	tet(A).v1	-	dfrA1.v2;dfrA14.v2*	TEM-1D.v1^	-	CTX-M-15	-	-	SHV-11.v1^	35Q	-	-	-	-	-	ST1552	2	1	2	1	3	25	2	-	-	-	-	-	-	-	-	-	-	-	-	-	-	-	-	-	-	-	-	-	-	-	-	-	-	-	-	-	-	-	-	-	-	-	-	-	-	-	CAAHAZ	2018	NA	ST1552	n	PICU/HDU
this study	42070_2#328	ERS7985430	ERR12058838	CAAQN6	ERP126322	Klebsiella quasipneumoniae subsp. similipneumoniae	strong	82	309164	1295829	5703027	yes (533)	ambiguous_bases	ST334	0	1	9	16	-	0	-	0	-	0	-	0	-	0	-	wzi337	KL103	aac(3)-IIa.v1^;aac(3)-IId^;aac(6')-Ib'.v1;aadA*;strA.v1^;strB.v1*	-	-	qnrB1.v1	-	-	catII.2*;cmlA5	arr-2	sul2	tet(D)	-	dfrA14.v2*	OXA-10	-	CTX-M-15;SHV-12	-	-	OKP-B-17?	238S;240K;35Q	-	-	-	OXA-9.v1*-42%;TEM-141?-0%	-	ST334	18	22	18	22	25	37	51	-	-	-	-	-	-	-	-	-	-	-	-	-	-	-	-	-	-	-	-	-	-	-	-	-	-	-	-	-	-	-	-	-	-	-	-	-	-	-	CAAQN6	2019	NA	other	n	PICU/HDU
this study	42070_2#329	ERS7985334	ERR12058839	CAAH2A	ERP126322	Klebsiella pneumoniae	strong	79	404968	732646	5696542	yes (1062)	ambiguous_bases	ST35	0	1	7	11	-	0	-	0	-	0	-	0	-	0	-	wzi85	KL30	aac(3)-IId^;aph3-Ia.v1^;strA.v1^;strB.v1	-	-	-	-	mphA	catII.2*	-	sul2	-	-	dfrA14.v2*;dfrA30*	TEM-1D.v1^	-	CTX-M-15	-	-	SHV-33*	-	-	-	-	-	-	ST35	2	1	2	1	10	1	19	-	-	-	-	-	-	-	-	-	-	-	-	-	-	-	-	-	-	-	-	-	-	-	-	-	-	-	-	-	-	-	-	-	-	-	-	-	-	-	CAAH2A	2018	NA	ST35	n	PICU/HDU
this study	42070_2#32	ERS7985523	ERR12058550	CAA4HT	ERP126322	Klebsiella pneumoniae	strong	43	375360	650293	5680278	yes (267)	ambiguous_bases	ST39	1	1	7	11	ybt 16; ICEKp12	294	-	0	-	0	-	0	-	0	-	wzi2	KL2 (KL30)	aac(3)-IIa.v1^;aac(6')-Ib-cr.v2;strA.v1^;strB.v1	-	-	-	-	-	CatB4.v1	-	sul2	tet(A).v1	-	dfrA14.v2*	OXA-1;TEM-1D.v1^	-	CTX-M-15	-	-	SHV-11.v1^	35Q	-	-	-	-	-	ST39	2	1	2	4	9	1	14	6	15	5	4	11	286	304	2	11	4	2	-	-	-	-	-	-	-	-	-	-	-	-	-	-	-	-	-	-	-	-	-	-	25*	-	-	-	-	-	CAA4HT	2017	NA	ST39	y	CHATINKHA NURSERY
this study	42070_2#330	ERS7985431	ERR12058840	CAAF2N	ERP126322	Klebsiella pneumoniae	strong	70	350820	882221	5701129	yes (1000)	ambiguous_bases	ST35	0	1	7	11	-	0	-	0	-	0	-	0	-	0	-	wzi85	KL30	aac(3)-IId^;aph3-Ia.v1^;strA.v1^;strB.v1	-	-	-	-	mphA	catII.2*	-	sul2^	-	-	dfrA14.v2*;dfrA30*	TEM-1D.v1^	-	CTX-M-15	-	-	SHV-33*	-	-	-	-	-	-	ST35	2	1	2	1	10	1	19	-	-	-	-	-	-	-	-	-	-	-	-	-	-	-	-	-	-	-	-	-	-	-	-	-	-	-	-	-	-	-	-	-	-	-	-	-	-	-	CAAF2N	2018	NA	ST35	y	CHATINKHA NURSERY
this study	42070_2#331	ERS7985335	ERR12058841	CAAHBM	ERP126322	Klebsiella pneumoniae	strong	56	324434	1157061	5613548	yes (636)	ambiguous_bases	ST1552	0	1	8	13	-	0	-	0	-	0	-	0	-	0	-	wzi119	KL24	aac(3)-IIa.v1;aadA1.v1^;strA.v1^;strB.v1	-	-	qnrB1.v2^	-	-	catA1^	-	sul1;sul2	tet(A).v1	-	dfrA1.v2;dfrA14.v2*	TEM-1D.v1^	-	CTX-M-15	-	-	SHV-11.v1^	35Q	-	-	-	-	-	ST1552	2	1	2	1	3	25	2	-	-	-	-	-	-	-	-	-	-	-	-	-	-	-	-	-	-	-	-	-	-	-	-	-	-	-	-	-	-	-	-	-	-	-	-	-	-	-	CAAHBM	2018	NA	ST1552	n	PAEDIATRIC NURSERY
this study	42070_2#332	ERS7985432	ERR12058842	CAAF0W	ERP126322	Klebsiella pneumoniae	strong	68	290696	732249	5702129	yes (754)	ambiguous_bases	ST35	0	1	7	11	-	0	-	0	-	0	-	0	-	0	-	wzi85	KL30	aac(3)-IId^;aph3-Ia.v1^;strA.v1^;strB.v1	-	-	-	-	mphA	catII.2*	-	sul2^	-	-	dfrA14.v2*;dfrA30*	TEM-1D.v1^	-	CTX-M-15	-	-	SHV-33*	-	-	-	-	-	-	ST35	2	1	2	1	10	1	19	-	-	-	-	-	-	-	-	-	-	-	-	-	-	-	-	-	-	-	-	-	-	-	-	-	-	-	-	-	-	-	-	-	-	-	-	-	-	-	CAAF0W	2018	NA	ST35	y	CHATINKHA NURSERY
this study	42070_2#333	ERS7985500	ERR12058843	BKQZTA	ERP126322	Klebsiella pneumoniae	strong	60	370765	943442	5666677	yes (1712)	ambiguous_bases	ST607	1	1	9	14	ybt 14; ICEKp5	135-3LV	-	0	-	0	-	0	-	0	-	wzi133	KL25	aac(3)-IIa.v1;aac(6')-Ib-cr.v2;aadA16*;strA.v1*;strB.v1	-	-	qnrB6^	-	-	catII.2*	arr-3	sul1;sul2	tet(D)	-	dfrA27	TEM-1D.v1^	-	CTX-M-15	-	-	SHV-1^	-	-	-	-	sul1?-89%	-	ST607	2	1	2	80	10	1	155	4	4	5	4	1	27	251	95	4	4	2	-	-	-	-	-	-	-	-	-	-	-	-	-	-	-	-	-	-	-	-	-	-	-	-	-	-	-	-	BKQZTA	2017	NA	ST607	n	PAEDIATRIC MOYO WARD
this study	42070_2#334	ERS7985501	ERR12058844	BHB88N	ERP126322	Klebsiella pneumoniae	strong	62	315651	643731	5508420	yes (139)	ambiguous_bases	ST101	0	1	6	8	-	0	-	0	-	0	-	0	-	0	-	wzi137	KL17	aac(3)-IId^;strA.v1*;strB.v1*	-	-	qnrS1	-	-	-	-	sul2	tet(D)	-	dfrA14.v2*	-	-	CTX-M-55	-	-	SHV-1^	-	-	-	-	TEM-141*?-0%	TEM-10.v2*?-43%	ST101	2	6	1	5	4	1	6	-	-	-	-	-	-	-	-	-	-	-	-	-	-	-	-	-	-	-	-	-	-	-	-	-	-	-	-	-	-	-	-	-	-	-	-	-	-	-	BHB88N	2017	NA	ST101	n	3B MALE MEDICAL WARD
this study	42070_2#335	ERS7985502	ERR12058845	BHALRK	ERP126322	Klebsiella pneumoniae	strong	95	183299	680766	5584030	yes (339)	ambiguous_bases	ST337	0	0	4	6	-	0	-	0	-	0	-	0	-	0	-	wzi512	KL?	aadA^;strA.v1;strB.v1	-	-	-	-	-	-	-	sul1^	tet(A).v1*	-	dfrA15.v2	-	-	-	-	-	SHV-11.v1^	35Q	-	-	-	-	-	ST337	2	1	11	1	1	1	13	-	-	-	-	-	-	-	-	-	-	-	-	-	-	-	-	-	-	-	-	-	-	-	-	-	-	-	-	-	-	-	-	-	-	-	-	-	-	-	BHALRK	2017	NA	other	n	4A FEMALE MEDICAL WARD
this study	42070_2#336	ERS7985503	ERR12058846	CAA1HI	ERP126322	Klebsiella pneumoniae	strong	52	264039	430023	5472395	yes (453)	ambiguous_bases	ST43	0	1	6	6	-	0	-	0	-	0	-	0	-	0	-	wzi412	KL61	aac(3)-IId^	-	-	-	-	-	catII.2*	-	sul2	-	-	dfrA30*	TEM-1D.v1^	-	CTX-M-15	-	-	SHV-11.v1^	35Q	-	-	-	-	-	ST43	2	6	1	5	11	1	15	-	-	-	-	-	-	-	-	-	-	-	-	-	-	-	-	-	-	-	-	-	-	-	-	-	-	-	-	-	-	-	-	-	-	-	-	-	-	-	CAA1HI	2017	NA	other	y	CHATINKHA NURSERY
this study	42070_2#337	ERS7985504	ERR12058847	CAA4F2	ERP126322	Klebsiella quasipneumoniae subsp. similipneumoniae	strong	57	497950	1022932	5519001	yes (566)	ambiguous_bases	ST334	0	1	6	8	-	0	-	0	-	0	-	0	-	0	-	wzi337	KL103	aac(3)-IId^;strA.v1^;strB.v1*	-	-	qnrB1.v1	-	-	-	-	sul2	tet(D)	-	dfrA14.v2*	-	-	SHV-12	-	-	OKP-B-17?	238S;240K;35Q	-	-	-	TEM-150?-0%	-	ST334	18	22	18	22	25	37	51	-	-	-	-	-	-	-	-	-	-	-	-	-	-	-	-	-	-	-	-	-	-	-	-	-	-	-	-	-	-	-	-	-	-	-	-	-	-	-	CAA4F2	2017	NA	other	u	PAEDIATRIC MOYO WARD
this study	42070_2#338	ERS7985505	ERR12058848	CAA4FV	ERP126322	Klebsiella pneumoniae	strong	39	371899	637262	5678582	yes (348)	ambiguous_bases	ST39	1	1	7	11	ybt 16; ICEKp12	294	-	0	-	0	-	0	-	0	-	wzi2	KL2 (KL30)	aac(3)-IIa.v1^;aac(6')-Ib-cr.v2;strA.v1^;strB.v1	-	-	-	-	-	CatB4.v1	-	sul2	tet(A).v1	-	dfrA14.v2*	OXA-1;TEM-1D.v1^	-	CTX-M-15	-	-	SHV-11.v1^	35Q	-	-	-	-	-	ST39	2	1	2	4	9	1	14	6	15	5	4	11	286	304	2	11	4	2	-	-	-	-	-	-	-	-	-	-	-	-	-	-	-	-	-	-	-	-	-	-	25*	-	-	-	-	-	CAA4FV	2017	NA	ST39	y	CHATINKHA NURSERY
this study	42070_2#339	ERS7985506	ERR12058849	CAA4FW	ERP126322	Klebsiella pneumoniae	strong	41	334922	634608	5679347	yes (340)	ambiguous_bases	ST39	1	1	7	11	ybt 16; ICEKp12	294	-	0	-	0	-	0	-	0	-	wzi2	KL2 (KL30)	aac(3)-IIa.v1^;aac(6')-Ib-cr.v2;strA.v1^;strB.v1	-	-	-	-	-	CatB4.v1	-	sul2	tet(A).v1	-	dfrA14.v2*	OXA-1;TEM-1D.v1^	-	CTX-M-15	-	-	SHV-11.v1^	35Q	-	-	-	-	-	ST39	2	1	2	4	9	1	14	6	15	5	4	11	286	304	2	11	4	2	-	-	-	-	-	-	-	-	-	-	-	-	-	-	-	-	-	-	-	-	-	-	25*	-	-	-	-	-	CAA4FW	2017	NA	ST39	y	CHATINKHA NURSERY
this study	42070_2#33	ERS7985197	ERR12058551	10772	ERP126322	Klebsiella pneumoniae	strong	48	420506	1475258	5686344	yes (446)	ambiguous_bases	ST29	4	0	6	9	ybt 13; ICEKp2	304-2LV	-	0	iuc 1	1-1LV	-	0	-	0	rmpA2_8-60%	wzi19	KL19	aac(3)-IIa.v1;strA.v1;strB.v1	-	-	-	-	-	catA1*?	-	sul1;sul2	tet(D)	-	dfrA5	TEM-1D.v1^	-	-	-	-	SHV-11.v1^	35Q	-	-	-	-	-	ST29	2	3	2	2	6	4	4	6	4	20	61*	1	253	283*	2	76	4	2	-	-	-	-	-	-	-	-	-	-	-	-	-	-	-	1	1	1*	1	1	-	-	-	-	-	-	-	-	10772	1998	NA	ST29	n	unknown
this study	42070_2#340	ERS7985507	ERR12058850	BHAMKT	ERP126322	Klebsiella pneumoniae	strong	43	372174	818513	5679161	yes (77)	ambiguous_bases	ST39	1	1	7	11	ybt 16; ICEKp12	294	-	0	-	0	-	0	-	0	-	wzi2	KL2 (KL30)	aac(3)-IIa.v1^;aac(6')-Ib-cr.v2;strA.v1^;strB.v1	-	-	-	-	-	CatB4.v1	-	sul2	tet(A).v1	-	dfrA14.v2*	OXA-1;TEM-1D.v1^	-	CTX-M-15	-	-	SHV-11.v1^	35Q	-	-	-	-	-	ST39	2	1	2	4	9	1	14	6	15	5	4	11	286	304	2	11	4	2	-	-	-	-	-	-	-	-	-	-	-	-	-	-	-	-	-	-	-	-	-	-	25*	-	-	-	-	-	BHAMKT	2017	NA	ST39	y	INTENSIVE CARE UNIT
this study	42070_2#342	ERS7985433	ERR12058852	CAAF0N	ERP126322	Klebsiella pneumoniae	strong	49	427477	1454482	5649129	yes (1653)	ambiguous_bases	ST1552	0	1	8	13	-	0	-	0	-	0	-	0	-	0	-	wzi119	KL24	aac(3)-IIa.v1;aadA1.v1^;strA.v1^;strB.v1	-	-	qnrB1.v2^	-	-	catA1^	-	sul1;sul2	tet(A).v1	-	dfrA1.v2;dfrA14.v2*	TEM-1D.v1^	-	CTX-M-15	-	-	SHV-11.v1^	35Q	-	-	-	-	-	ST1552	2	1	2	1	3	25	2	-	-	-	-	-	-	-	-	-	-	-	-	-	-	-	-	-	-	-	-	-	-	-	-	-	-	-	-	-	-	-	-	-	-	-	-	-	-	-	CAAF0N	2018	NA	ST1552	y	PAEDIATRIC SURGICAL WARD
this study	42070_2#343	ERS7985337	ERR12058853	CAAF48	ERP126322	Klebsiella pneumoniae	strong	48	428772	1163148	5648126	yes (1635)	ambiguous_bases	ST1552	0	1	8	13	-	0	-	0	-	0	-	0	-	0	-	wzi119	KL24	aac(3)-IIa.v1;aadA1.v1^;strA.v1^;strB.v1	-	-	qnrB1.v2^	-	-	catA1^	-	sul1;sul2	tet(A).v1	-	dfrA1.v2;dfrA14.v2*	TEM-1D.v1^	-	CTX-M-15	-	-	SHV-11.v1^	35Q	-	-	-	-	-	ST1552	2	1	2	1	3	25	2	-	-	-	-	-	-	-	-	-	-	-	-	-	-	-	-	-	-	-	-	-	-	-	-	-	-	-	-	-	-	-	-	-	-	-	-	-	-	-	CAAF48	2018	NA	ST1552	y	PAEDIATRIC SURGICAL WARD
this study	42070_2#344	ERS7985434	ERR12058854	CAAMXR	ERP126322	Klebsiella pneumoniae	strong	144	375251	562379	5698691	yes (75)	ambiguous_bases	ST39	1	1	8	12	ybt 16; ICEKp12	294	-	0	-	0	-	0	-	0	-	wzi2	KL2 (KL30)	aac(3)-IIa.v1^;aac(6')-Ib-cr.v2;strA.v1^;strB.v1	-	-	qnrB1.v2^	-	-	CatB4.v1	-	sul2	tet(A).v1	-	dfrA14.v2*	OXA-1;TEM-1D.v1^	-	CTX-M-15	-	-	SHV-11.v1^	35Q	-	-	-	-	-	ST39	2	1	2	4	9	1	14	6	15	5	4	11	286	304	2	11	4	2	-	-	-	-	-	-	-	-	-	-	-	-	-	-	-	-	-	-	-	-	-	-	-	-	-	-	-	-	CAAMXR	2019	NA	ST39	n	PICU/HDU
this study	42070_2#345	ERS7985338	ERR12058855	CAAF4R	ERP126322	Klebsiella pneumoniae	strong	49	356684	869805	5648397	yes (658)	ambiguous_bases	ST1552	0	1	8	13	-	0	-	0	-	0	-	0	-	0	-	wzi119	KL24	aac(3)-IIa.v1;aadA1.v1^;strA.v1^;strB.v1	-	-	qnrB1.v2^	-	-	catA1^	-	sul1;sul2	tet(A).v1	-	dfrA1.v2;dfrA14.v2*	TEM-1D.v1^	-	CTX-M-15	-	-	SHV-11.v1^	35Q	-	-	-	-	-	ST1552	2	1	2	1	3	25	2	-	-	-	-	-	-	-	-	-	-	-	-	-	-	-	-	-	-	-	-	-	-	-	-	-	-	-	-	-	-	-	-	-	-	-	-	-	-	-	CAAF4R	2018	NA	ST1552	y	PAEDIATRIC SURGICAL WARD
this study	42070_2#346	ERS7985435	ERR12058856	1035818	ERP126322	Klebsiella pneumoniae	strong	69	223248	799299	5499090	yes (878)	ambiguous_bases	ST340	0	1	10	20	-	0	-	0	-	0	-	0	-	0	-	wzi50	KL15 (KL17,KL51,KL52)	aac(3)-IIa.v1^;aac(3)-IId^;aac(6')-Ib-cr.v2;aadA*;aadA2;aph3-Ia.v1^	-	-	qnrS1	-	mphA	catII.2*;cmlA5	arr-2	sul1;sul2	tet(D)	-	dfrA14.v2*	LAP-2;OXA-1;OXA-10;TEM-1D.v1^	-	CTX-M-15	-	-	SHV-11.v1	35Q	-	-	GyrA-83I;ParC-80I	-	-	ST340	3	3	1	1	1	1	18	-	-	-	-	-	-	-	-	-	-	-	-	-	-	-	-	-	-	-	-	-	-	-	-	-	-	-	-	-	-	-	-	-	-	-	-	-	-	-	1035818	2012	NA	ST340	n	unknown
this study	42070_2#347	ERS7985339	ERR12058857	CAAG9G	ERP126322	Klebsiella pneumoniae	strong	59	350820	731883	5695638	yes (753)	ambiguous_bases	ST35	0	1	7	11	-	0	-	0	-	0	-	0	-	0	-	wzi85	KL30	aac(3)-IId^;aph3-Ia.v1^;strA.v1^;strB.v1	-	-	-	-	mphA	catII.2*	-	sul2*	-	-	dfrA14.v2*;dfrA30*	TEM-1D.v1^	-	CTX-M-15	-	-	SHV-33*	-	-	-	-	-	-	ST35	2	1	2	1	10	1	19	-	-	-	-	-	-	-	-	-	-	-	-	-	-	-	-	-	-	-	-	-	-	-	-	-	-	-	-	-	-	-	-	-	-	-	-	-	-	-	CAAG9G	2018	NA	ST35	y	CHATINKHA NURSERY
this study	42070_2#348	ERS7985436	ERR12058858	BHA4LQ	ERP126322	Klebsiella pneumoniae	strong	90	215476	659180	5580075	yes (466)	ambiguous_bases	ST36	1	1	9	15	ybt 14; ICEKp5	151-1LV	-	0	-	0	-	0	-	0	-	wzi299	KL51	aac(3)-IIa.v1^;aac(6')-Ib-cr.v2;strB.v1	-	-	qnrS1	-	-	CatB4.v1;catII.2*;cmlA5	arr-2	sul2	tet(A).v1^	-	dfrA14.v2	LAP-2;OXA-1;OXA-10	-	CTX-M-15	-	-	SHV-11.v1^	35Q	-	-	-	OXA-9.v1*-42%;aadA*?-86%	TEM-105*?-43%;strA.v1*?-66%;sul2?-41%	ST36	2	1	2	1	7	1	7	4	4	5	4	1	69	62*	2	4	4	20	-	-	-	-	-	-	-	-	-	-	-	-	-	-	-	-	-	-	-	-	-	-	-	-	-	-	-	-	BHA4LQ	2013	NA	ST36	n	3B MALE MEDICAL WARD
this study	42070_2#349	ERS7985340	ERR12058859	CAAG8N	ERP126322	Klebsiella pneumoniae	strong	51	330472	879557	5635677	yes (1389)	ambiguous_bases	ST1552	0	1	7	12	-	0	-	0	-	0	-	0	-	0	-	wzi119	KL24	aac(3)-IIa.v1;aadA1.v1^;strA.v1^;strB.v1	-	-	qnrB1.v2^	-	-	catA1^	-	sul1;sul2	-	-	dfrA1.v2;dfrA14.v2*	TEM-1D.v1^	-	CTX-M-15	-	-	SHV-11.v1^	35Q	-	-	-	-	-	ST1552	2	1	2	1	3	25	2	-	-	-	-	-	-	-	-	-	-	-	-	-	-	-	-	-	-	-	-	-	-	-	-	-	-	-	-	-	-	-	-	-	-	-	-	-	-	-	CAAG8N	2018	NA	ST1552	n	PAEDIATRIC NURSERY
this study	42070_2#34	ERS7985352	ERR12058552	CAAF31	ERP126322	Klebsiella pneumoniae	strong	73	380848	732340	5702089	yes (1152)	ambiguous_bases	ST35	0	1	7	11	-	0	-	0	-	0	-	0	-	0	-	wzi85	KL30	aac(3)-IId^;aph3-Ia.v1^;strA.v1^;strB.v1	-	-	-	-	mphA	catII.2*	-	sul2?	-	-	dfrA14.v2*;dfrA30*	TEM-1D.v1^	-	CTX-M-15	-	-	SHV-33*	-	-	-	-	-	-	ST35	2	1	2	1	10	1	19	-	-	-	-	-	-	-	-	-	-	-	-	-	-	-	-	-	-	-	-	-	-	-	-	-	-	-	-	-	-	-	-	-	-	-	-	-	-	-	CAAF31	2018	NA	ST35	y	CHATINKHA NURSERY
this study	42070_2#351	ERS7985341	ERR12058861	CAAFVU	ERP126322	Klebsiella pneumoniae	strong	72	289260	853605	5700231	yes (921)	ambiguous_bases	ST35	0	1	7	11	-	0	-	0	-	0	-	0	-	0	-	wzi85	KL30	aac(3)-IId^;aph3-Ia.v1^;strA.v1^;strB.v1	-	-	-	-	mphA	catII.2*	-	sul2^	-	-	dfrA14.v2*;dfrA30*	TEM-1D.v1^	-	CTX-M-15	-	-	SHV-33*	-	-	-	-	-	-	ST35	2	1	2	1	10	1	19	-	-	-	-	-	-	-	-	-	-	-	-	-	-	-	-	-	-	-	-	-	-	-	-	-	-	-	-	-	-	-	-	-	-	-	-	-	-	-	CAAFVU	2018	NA	ST35	y	CHATINKHA NURSERY
this study	42070_2#352	ERS7985438	ERR12058862	11386	ERP126322	Klebsiella quasipneumoniae subsp. similipneumoniae	strong	54	446871	764990	5361839	yes (511)	ambiguous_bases	ST334	0	0	0	0	-	0	-	0	-	0	-	0	-	0	-	wzi337	KL103	-	-	-	-	-	-	-	-	-	-	-	-	-	-	-	-	-	OKP-B-17?	-	-	-	-	-	-	ST334	18	22	18	22	25	37	51	-	-	-	-	-	-	-	-	-	-	-	-	-	-	-	-	-	-	-	-	-	-	-	-	-	-	-	-	-	-	-	-	-	-	-	-	-	-	-	11386	1998	NA	other	n	unknown
this study	42070_2#353	ERS7985342	ERR12058863	CAAFGG	ERP126322	Klebsiella pneumoniae	strong	51	378553	1180971	5421285	yes (357)	ambiguous_bases	ST17	1	1	5	5	ybt 9; ICEKp3	183	-	0	-	0	-	0	-	0	-	wzi141	KL25	aac(3)-IId^	-	-	-	-	-	-	-	sul2	-	-	dfrA30*	TEM-1D.v1^	-	CTX-M-15	-	-	SHV-11.v1^	35Q	-	-	-	-	-	ST17	2	1	1	1	4	4	4	5	11	6	5	1	25	37	9	5	5	11	-	-	-	-	-	-	-	-	-	-	-	-	-	-	-	-	-	-	-	-	-	-	-	-	-	-	-	-	CAAFGG	2018	NA	ST17	n	PAEDIATRIC SPECIAL CARE WARD
this study	42070_2#354	ERS7985439	ERR12058864	11333	ERP126322	Klebsiella pneumoniae	strong	117	319315	464185	6034286	yes (1847)	ambiguous_bases	ST70	3	0	4	6	-	0	-	0	iuc 1	1-1LV	-	0	-	0	rmpA2_8-60%	wzi50	KL15 (KL17,KL51,KL52)	aac(3)-IIa.v1;strA.v1;strB.v1*	-	-	-	-	-	catA1*	-	sul2	-	-	-	TEM-1D.v1^	-	-	-	-	SHV-32	156D	-	-	-	-	-	ST70	2	6	17	1	20	10	25	-	-	-	-	-	-	-	-	-	-	-	-	-	-	-	-	-	-	-	-	-	-	-	-	-	-	1	1	1*	1	1	-	-	-	-	-	-	-	-	11333	1998	NA	other	n	unknown
this study	42070_2#355	ERS7985343	ERR12058865	CAAFKI	ERP126322	Klebsiella pneumoniae	strong	51	387816	1181091	5421779	yes (1114)	ambiguous_bases	ST17	1	1	5	5	ybt 9; ICEKp3	183	-	0	-	0	-	0	-	0	-	wzi141	KL25	aac(3)-IId^	-	-	-	-	-	-	-	sul2	-	-	dfrA30*	TEM-1D.v1^	-	CTX-M-15	-	-	SHV-11.v1^	35Q	-	-	-	-	-	ST17	2	1	1	1	4	4	4	5	11	6	5	1	25	37	9	5	5	11	-	-	-	-	-	-	-	-	-	-	-	-	-	-	-	-	-	-	-	-	-	-	-	-	-	-	-	-	CAAFKI	2018	NA	ST17	n	PAEDIATRIC SPECIAL CARE WARD
this study	42070_2#356	ERS7985440	ERR12058866	11257	ERP126322	Klebsiella pneumoniae	strong	91	377729	801209	5623205	yes (689)	ambiguous_bases	ST70	0	0	3	4	-	0	-	0	-	0	-	0	-	0	-	wzi50	KL15 (KL17,KL51,KL52)	strA.v1;strB.v1*	-	-	-	-	-	catA1*	-	sul2	-	-	-	-	-	-	-	-	SHV-32	156D	-	-	-	-	-	ST70	2	6	17	1	20	10	25	-	-	-	-	-	-	-	-	-	-	-	-	-	-	-	-	-	-	-	-	-	-	-	-	-	-	-	-	-	-	-	-	-	-	-	-	-	-	-	11257	1998	NA	other	n	unknown
this study	42070_2#357	ERS7985508	ERR12058867	CAA4GD	ERP126322	Klebsiella pneumoniae	strong	38	375355	818306	5679377	yes (361)	ambiguous_bases	ST39	1	1	7	11	ybt 16; ICEKp12	294	-	0	-	0	-	0	-	0	-	wzi2	KL2 (KL30)	aac(3)-IIa.v1^;aac(6')-Ib-cr.v2;strA.v1^;strB.v1	-	-	-	-	-	CatB4.v1	-	sul2	tet(A).v1	-	dfrA14.v2*	OXA-1;TEM-1D.v1^	-	CTX-M-15	-	-	SHV-11.v1^	35Q	-	-	-	-	-	ST39	2	1	2	4	9	1	14	6	15	5	4	11	286	304	2	11	4	2	-	-	-	-	-	-	-	-	-	-	-	-	-	-	-	-	-	-	-	-	-	-	25*	-	-	-	-	-	CAA4GD	2017	NA	ST39	y	CHATINKHA NURSERY
this study	42070_2#358	ERS7985509	ERR12058868	CAA4GU	ERP126322	Klebsiella pneumoniae	strong	44	326562	611310	5679059	yes (336)	ambiguous_bases	ST39	1	1	7	11	ybt 16; ICEKp12	294	-	0	-	0	-	0	-	0	-	wzi2	KL2 (KL30)	aac(3)-IIa.v1^;aac(6')-Ib-cr.v2;strA.v1^;strB.v1	-	-	-	-	-	CatB4.v1	-	sul2	tet(A).v1	-	dfrA14.v2*	OXA-1;TEM-1D.v1^	-	CTX-M-15	-	-	SHV-11.v1^	35Q	-	-	-	-	-	ST39	2	1	2	4	9	1	14	6	15	5	4	11	286	304	2	11	4	2	-	-	-	-	-	-	-	-	-	-	-	-	-	-	-	-	-	-	-	-	-	-	25*	-	-	-	-	-	CAA4GU	2017	NA	ST39	y	CHATINKHA NURSERY
this study	42070_2#359	ERS7985510	ERR12058869	CAA4GV	ERP126322	Klebsiella pneumoniae	strong	62	374764	1264360	5509436	yes (70)	ambiguous_bases	ST101	0	1	6	8	-	0	-	0	-	0	-	0	-	0	-	wzi137	KL17	aac(3)-IId^;strA.v1*;strB.v1*	-	-	qnrS1	-	-	-	-	sul2	tet(D)	-	dfrA14.v2*	-	-	CTX-M-55	-	-	SHV-1^	-	-	-	-	TEM-141*?-0%	-	ST101	2	6	1	5	4	1	6	-	-	-	-	-	-	-	-	-	-	-	-	-	-	-	-	-	-	-	-	-	-	-	-	-	-	-	-	-	-	-	-	-	-	-	-	-	-	-	CAA4GV	2017	NA	ST101	y	CHATINKHA NURSERY
this study	42070_2#35	ERS7985196	ERR12058553	BKD1G4	ERP126322	Klebsiella pneumoniae	strong	64	363963	773412	5764815	yes (462)	ambiguous_bases	ST45	1	1	7	10	ybt 10; ICEKp4	80	-	0	-	0	-	0	-	0	-	wzi50	KL15 (KL17,KL51,KL52)	aac(3)-IId^;strA.v1^;strB.v1	-	-	-	-	mphA	catII.2*	-	sul2	-	-	dfrA14.v2*;dfrA30*	TEM-1D.v1^	-	CTX-M-15	-	-	SHV-1	-	-	-	-	-	-	ST45	2	1	1	6	7	1	12	3	12	4	11	3	83	18	3	10	16	2	-	-	-	-	-	-	-	-	-	-	-	-	-	-	-	-	-	-	-	-	-	-	-	-	-	-	-	-	BKD1G4	2013	NA	ST45	y	unknown
this study	42070_2#360	ERS7985511	ERR12058870	BKRC48	ERP126322	Klebsiella pneumoniae	strong	42	341414	611268	5678797	yes (340)	ambiguous_bases	ST39	1	1	7	11	ybt 16; ICEKp12	294	-	0	-	0	-	0	-	0	-	wzi2	KL2 (KL30)	aac(3)-IIa.v1^;aac(6')-Ib-cr.v2;strA.v1^;strB.v1	-	-	-	-	-	CatB4.v1	-	sul2	tet(A).v1	-	dfrA14.v2*	OXA-1;TEM-1D.v1^	-	CTX-M-15	-	-	SHV-11.v1^	35Q	-	-	-	-	-	ST39	2	1	2	4	9	1	14	6	15	5	4	11	286	304	2	11	4	2	-	-	-	-	-	-	-	-	-	-	-	-	-	-	-	-	-	-	-	-	-	-	25*	-	-	-	-	-	BKRC48	2017	NA	ST39	y	CHATINKHA NURSERY
this study	42070_2#362	ERS7985513	ERR12058872	BKQN9T	ERP126322	Klebsiella pneumoniae	strong	21	443590	1448407	5209762	yes (338)	ambiguous_bases	ST292	0	0	3	3	-	0	-	0	-	0	-	0	-	0	-	wzi50	KL15 (KL17,KL51,KL52)	strB.v1	-	-	-	-	-	-	-	sul2	-	-	dfrA14.v2	-	-	-	-	-	SHV-11.v1^	35Q	-	-	-	-	strA.v1*?-66%	ST292	2	1	2	1	1	1	4	-	-	-	-	-	-	-	-	-	-	-	-	-	-	-	-	-	-	-	-	-	-	-	-	-	-	-	-	-	-	-	-	-	-	-	-	-	-	-	BKQN9T	2016	NA	other	y	CHATINKHA NURSERY
this study	42070_2#364	ERS7985515	ERR12058874	BKQRCH	ERP126322	Klebsiella quasipneumoniae subsp. similipneumoniae	strong	82	319761	516944	5504932	yes (1)	ambiguous_bases	ST1224	0	1	6	8	-	0	-	0	-	0	-	0	-	0	-	-	-	aac(3)-IIa.v1^;strA.v1^;strB.v1	-	-	qnrB1.v2^	-	-	-	-	sul2	tet(A).v1	-	dfrA14.v2*	-	-	CTX-M-15	-	-	OKP-B-2*	-	-	-	-	-	TEM-104?-66%;TEM-105?-0%	ST1224	18	67	26	63	142	38	169	-	-	-	-	-	-	-	-	-	-	-	-	-	-	-	-	-	-	-	-	-	-	-	-	-	-	-	-	-	-	-	-	-	-	-	-	-	-	-	BKQRCH	2016	NA	other	n	PAEDIATRIC NURSERY
this study	42070_2#36	ERS7985353	ERR12058554	CAAN9B	ERP126322	Klebsiella pneumoniae	strong	55	365935	1063218	5587132	yes (401)	ambiguous_bases	ST14	1	1	8	13	ybt 9; ICEKp3	183-2LV	-	0	-	0	-	0	-	0	-	wzi2	KL2 (KL30)	aac(3)-IIa.v1^;aac(6')-Ib-cr.v2;aadA*	-	-	qnrB1.v2^	-	-	CatB4.v1;catII.2*;cmlA5	arr-2	sul2	-	-	dfrA14.v2*	OXA-1;OXA-10	-	CTX-M-15	-	-	SHV-28.v1^	-	-	-	-	-	-	ST14	1	6	1	1	1	1	1	5	11	6*	5	1	25	37	9	78	5	11	-	-	-	-	-	-	-	-	-	-	-	-	-	-	-	-	-	-	-	-	-	-	-	-	-	-	-	-	CAAN9B	2019	NA	ST14	y	PAEDIATRIC SURGICAL WARD
this study	42070_2#37	ERS7985198	ERR12058555	D54443	ERP126322	Klebsiella pneumoniae	strong	63	361002	773279	5760386	yes (1003)	ambiguous_bases	ST45	1	1	7	10	ybt 10; ICEKp4	80	-	0	-	0	-	0	-	0	-	wzi50	KL15 (KL17,KL51,KL52)	aac(3)-IId^;strA.v1^;strB.v1	-	-	-	-	mphA	catII.2*	-	sul2*	-	-	dfrA14.v2*;dfrA30*	TEM-1D.v1^	-	CTX-M-15	-	-	SHV-1	-	-	-	-	-	-	ST45	2	1	1	6	7	1	12	3	12	4	11	3	83	18	3	10	16	2	-	-	-	-	-	-	-	-	-	-	-	-	-	-	-	-	-	-	-	-	-	-	-	-	-	-	-	-	D54443	2010	NA	ST45	y	unknown
this study	42070_2#38	ERS7985354	ERR12058556	CAANSM	ERP126322	Klebsiella pneumoniae	strong	44	365935	818214	5587149	yes (747)	ambiguous_bases	ST14	1	1	8	13	ybt 9; ICEKp3	183-2LV	-	0	-	0	-	0	-	0	-	wzi2	KL2 (KL30)	aac(3)-IIa.v1^;aac(6')-Ib-cr.v2;aadA*	-	-	qnrB1.v2^	-	-	CatB4.v1;catII.2*;cmlA5	arr-2	sul2	-	-	dfrA14.v2*	OXA-1;OXA-10	-	CTX-M-15	-	-	SHV-28.v1^	-	-	-	-	-	-	ST14	1	6	1	1	1	1	1	5	11	6*	5	1	25	37	9	78	5	11	-	-	-	-	-	-	-	-	-	-	-	-	-	-	-	-	-	-	-	-	-	-	-	-	-	-	-	-	CAANSM	2019	NA	ST14	y	PICU/HDU
this study	42070_2#39	ERS7985199	ERR12058557	D54899	ERP126322	Klebsiella pneumoniae	strong	69	350827	829015	5562658	yes (464)	ambiguous_bases	ST101	0	1	6	6	-	0	-	0	-	0	-	0	-	0	-	wzi29	KL106	aac(3)-IId^	-	-	-	-	-	catII.2*	-	sul2	-	-	dfrA30*	TEM-1D.v1^	-	CTX-M-15	-	-	SHV-1^	-	-	-	-	-	-	ST101	2	6	1	5	4	1	6	-	-	-	-	-	-	-	-	-	-	-	-	-	-	-	-	-	-	-	-	-	-	-	-	-	-	-	-	-	-	-	-	-	-	-	-	-	-	-	D54899	2010	NA	ST101	y	unknown
this study	42070_2#3	ERS7985189	ERR12058521	CAAYEH	ERP126322	Klebsiella pneumoniae	strong	35	376022	866747	5247539	yes (340)	ambiguous_bases	ST2632	0	0	5	6	-	0	-	0	-	0	-	0	-	0	-	-	-	aadA5	-	-	-	-	-	catII.2*	-	sul1;sul2	tet(D)	-	dfrA17	-	-	-	-	-	SHV-93^	156D;35Q	-	-	-	-	-	ST2632	10	1	1	1	9	4	24	-	-	-	-	-	-	-	-	-	-	-	-	-	-	-	-	-	-	-	-	-	-	-	-	-	-	-	-	-	-	-	-	-	-	-	-	-	-	-	CAAYEH	2020	NA	other	y	CHATINKHA NURSERY
this study	42070_2#40	ERS7985355	ERR12058558	BHAXAS	ERP126322	Klebsiella pneumoniae	strong	52	240529	992147	5566820	yes (338)	ambiguous_bases	ST307	1	1	7	11	ybt 9; ICEKp3	187-1LV	-	0	-	0	-	0	-	0	-	wzi173	KL102 (KL149,KL155)	aac(3)-IIa.v1^;aac(6')-Ib-cr.v2;strA.v1^;strB.v1	-	-	qnrB1.v2^	-	-	CatB4.v1	-	sul2	-	-	dfrA14.v2*	OXA-1;TEM-1D.v1^	-	CTX-M-15	-	-	SHV-28.v1^	-	-	-	GyrA-83I;ParC-80I	-	-	ST307	4	1	2	52	1	1	7	5	11	6	5	1	25	282*	9	5	5	11	-	-	-	-	-	-	-	-	-	-	-	-	-	-	-	-	-	-	-	-	-	-	-	-	-	-	-	-	BHAXAS	2019	NA	ST307	n	A ETC
this study	42070_2#41	ERS7985200	ERR12058559	D55190	ERP126322	Klebsiella pneumoniae	strong	74	355242	754477	5791787	yes (753)	ambiguous_bases	ST14	0	1	7	8	-	0	-	0	-	0	-	0	-	0	-	wzi2	KL2 (KL30)	aac(3)-IId^	-	-	-	-	ereA2	-	arr-2	sul1;sul2	-	-	dfrA5	TEM-1D.v1^	-	CTX-M-15	-	-	SHV-28.v1^	-	-	-	-	-	-	ST14	1	6	1	1	1	1	1	-	-	-	-	-	-	-	-	-	-	-	-	-	-	-	-	-	-	-	-	-	-	-	-	-	-	-	-	-	-	-	-	-	-	-	-	-	-	-	D55190	2010	NA	ST14	y	unknown
this study	42070_2#42	ERS7985356	ERR12058560	CAANS9	ERP126322	Klebsiella pneumoniae	strong	58	353501	818302	5587209	yes (678)	ambiguous_bases	ST14	1	1	8	13	ybt 9; ICEKp3	183-2LV	-	0	-	0	-	0	-	0	-	wzi2	KL2 (KL30)	aac(3)-IIa.v1^;aac(6')-Ib-cr.v2;aadA*	-	-	qnrB1.v2^	-	-	CatB4.v1;catII.2*;cmlA5	arr-2	sul2	-	-	dfrA14.v2*	OXA-1;OXA-10	-	CTX-M-15	-	-	SHV-28.v1^	-	-	-	-	-	-	ST14	1	6	1	1	1	1	1	5	11	6*	5	1	25	37	9	78	5	11	-	-	-	-	-	-	-	-	-	-	-	-	-	-	-	-	-	-	-	-	-	-	-	-	-	-	-	-	CAANS9	2019	NA	ST14	y	PICU/HDU
this study	42070_2#43	ERS7985201	ERR12058561	C21997	ERP126322	Klebsiella pneumoniae	strong	35	350859	918573	5371706	yes (1026)	ambiguous_bases	ST35	1	1	6	8	ybt 9; ICEKp3	183	-	0	-	0	-	0	-	0	-	wzi16	KL16 (KL143)	aac(3)-IId^;strB.v1	-	-	-	-	-	catII.2*	-	sul2	-	-	dfrA14.v2;dfrA30*	TEM-105*	-	CTX-M-15	-	-	SHV-33^	-	-	-	-	-	strA.v1*?-66%	ST35	2	1	2	1	10	1	19	5	11	6	5	1	25	37	9	5	5	11	-	-	-	-	-	-	-	-	-	-	-	-	-	-	-	-	-	-	-	-	-	-	-	-	-	-	-	-	C21997	2010	NA	ST35	y	unknown
this study	42070_2#44	ERS7985357	ERR12058562	CAANHN	ERP126322	Klebsiella pneumoniae	strong	40	463888	1559708	5486025	yes (798)	ambiguous_bases	ST14	1	1	8	12	ybt 10; ICEKp4	78	-	0	-	0	-	0	-	0	-	wzi16	KL16 (KL143)	aac(3)-IIa.v1^;aac(6')-Ib-cr.v2;strA.v1^;strB.v1	-	-	qnrB1.v2^	-	-	CatB4.v1	-	sul2	tet(A).v1	-	dfrA14.v2*	OXA-1;TEM-1D.v1^	-	CTX-M-15	-	-	SHV-28.v1^	-	-	-	-	-	-	ST14	1	6	1	1	1	1	1	3	12	4	11	3	21	18	3	10	16	2	-	-	-	-	-	-	-	-	-	-	-	-	-	-	-	-	-	-	-	-	-	-	-	-	-	-	-	-	CAANHN	2019	NA	ST14	y	CHATINKHA NURSERY
this study	42070_2#45	ERS7985202	ERR12058563	D54048	ERP126322	Klebsiella pneumoniae	strong	39	350738	619168	5372057	yes (1523)	ambiguous_bases	ST35	1	1	6	8	ybt 9; ICEKp3	183	-	0	-	0	-	0	-	0	-	wzi16	KL16 (KL143)	aac(3)-IId^;strB.v1	-	-	-	-	-	catII.2*	-	sul2	-	-	dfrA14.v2;dfrA30*	TEM-105*	-	CTX-M-15	-	-	SHV-33^	-	-	-	-	-	strA.v1*?-66%	ST35	2	1	2	1	10	1	19	5	11	6	5	1	25	37	9	5	5	11	-	-	-	-	-	-	-	-	-	-	-	-	-	-	-	-	-	-	-	-	-	-	-	-	-	-	-	-	D54048	2010	NA	ST35	u	unknown
this study	42070_2#46	ERS7985358	ERR12058564	CAANRE	ERP126322	Klebsiella pneumoniae	strong	55	254033	440074	5616811	yes (331)	ambiguous_bases	ST39	1	1	8	12	ybt 16; ICEKp12	294	-	0	-	0	-	0	-	0	-	wzi2	KL2 (KL30)	aac(3)-IIa.v1^;aac(6')-Ib-cr.v2;strA.v1^;strB.v1	-	-	qnrB1.v2^	-	-	CatB4.v1	-	sul2	tet(A).v1	-	dfrA14.v2*	OXA-1;TEM-1D.v1^	-	CTX-M-15	-	-	SHV-11.v1^	35Q	-	-	-	-	-	ST39	2	1	2	4	9	1	14	6	15	5	4	11	286	304	2	11	4	2	-	-	-	-	-	-	-	-	-	-	-	-	-	-	-	-	-	-	-	-	-	-	-	-	-	-	-	-	CAANRE	2019	NA	ST39	n	PICU/HDU
this study	42070_2#47	ERS7985203	ERR12058565	18818	ERP126322	Klebsiella pneumoniae	strong	109	227740	625402	5764600	yes (1394)	ambiguous_bases	ST1800	0	1	9	17	-	0	-	0	-	0	-	0	-	0	-	-	-	aac(3)-IId^;aac(6')-Ib-cr.v2;aadA2^;aph3-Ia.v1^;strA.v1^;strB.v1	-	-	qnrB1.v2^	-	mphA	CatB4.v1;catII.2*	-	sul1;sul2	tet(B).v2*	-	dfrA12	OXA-1;TEM-1D.v1^	-	CTX-M-15	-	-	SHV-11.v1^	35Q	-	-	-	-	-	ST1800	2	1	11	1	9	4	13	-	-	-	-	-	-	-	-	-	-	-	-	-	-	-	-	-	-	-	-	-	-	-	-	-	-	-	-	-	-	-	-	-	-	-	-	-	-	-	18818	2010	NA	other	n	unknown
this study	42070_2#48	ERS7985360	ERR12058566	CAANV3	ERP126322	Klebsiella pneumoniae	strong	106	275196	525971	5693824	yes (1088)	ambiguous_bases	ST39	1	1	8	17	ybt 16; ICEKp12	277	-	0	-	0	-	0	-	0	-	wzi83	KL23	aac(3)-IIa.v1^;aac(6')-Ib-cr.v2;aadA16*;strA.v1*;strB.v1*?	-	-	-	-	-	CatB4.v1;catA1^;catII.2*	arr-3	sul1;sul2	tet(D)	-	dfrA14.v2*;dfrA27	OXA-1;TEM-1D.v1^	-	CTX-M-15	-	-	SHV-11.v1^	35Q	-	-	-	-	aac(6')-Ib-cr.v2?-65%	ST39	2	1	2	4	9	1	14	6	15	5	4	11	33	23	2	11	4	2	-	-	-	-	-	-	-	-	-	-	-	-	-	-	-	-	-	-	-	-	-	-	-	-	-	-	-	-	CAANV3	2019	NA	ST39	n	PICU/HDU
this study	42070_2#4	ERS7985345	ERR12058522	CAAFT5	ERP126322	Klebsiella pneumoniae	strong	65	358562	973364	5648599	yes (1037)	ambiguous_bases	ST1552	0	1	8	13	-	0	-	0	-	0	-	0	-	0	-	wzi119	KL24	aac(3)-IIa.v1;aadA1.v1^;strA.v1^;strB.v1	-	-	qnrB1.v2^	-	-	catA1^	-	sul1;sul2	tet(A).v1	-	dfrA1.v2;dfrA14.v2*	TEM-1D.v1^	-	CTX-M-15	-	-	SHV-11.v1^	35Q	-	-	-	-	-	ST1552	2	1	2	1	3	25	2	-	-	-	-	-	-	-	-	-	-	-	-	-	-	-	-	-	-	-	-	-	-	-	-	-	-	-	-	-	-	-	-	-	-	-	-	-	-	-	CAAFT5	2018	NA	ST1552	y	PAEDIATRIC SURGICAL WARD
this study	42070_2#50	ERS7985524	ERR12058567	CAA4HU	ERP126322	Klebsiella pneumoniae	strong	45	339876	610975	5678369	yes (331)	ambiguous_bases	ST39	1	1	7	11	ybt 16; ICEKp12	294	-	0	-	0	-	0	-	0	-	wzi2	KL2 (KL30)	aac(3)-IIa.v1^;aac(6')-Ib-cr.v2;strA.v1^;strB.v1	-	-	-	-	-	CatB4.v1	-	sul2	tet(A).v1	-	dfrA14.v2*	OXA-1;TEM-1D.v1^	-	CTX-M-15	-	-	SHV-11.v1^	35Q	-	-	-	-	-	ST39	2	1	2	4	9	1	14	6	15	5	4	11	286	304	2	11	4	2	-	-	-	-	-	-	-	-	-	-	-	-	-	-	-	-	-	-	-	-	-	-	25*	-	-	-	-	-	CAA4HU	2017	NA	ST39	y	CHATINKHA NURSERY
this study	42070_2#52	ERS7985525	ERR12058568	CAA4IL	ERP126322	Klebsiella pneumoniae	strong	41	372175	612080	5677254	yes (339)	ambiguous_bases	ST39	1	1	7	11	ybt 16; ICEKp12	294	-	0	-	0	-	0	-	0	-	wzi2	KL2 (KL30)	aac(3)-IIa.v1^;aac(6')-Ib-cr.v2;strA.v1^;strB.v1	-	-	-	-	-	CatB4.v1	-	sul2	tet(A).v1	-	dfrA14.v2*	OXA-1;TEM-1D.v1^	-	CTX-M-15	-	-	SHV-11.v1^	35Q	-	-	-	-	-	ST39	2	1	2	4	9	1	14	6	15	5	4	11	286	304	2	11	4	2	-	-	-	-	-	-	-	-	-	-	-	-	-	-	-	-	-	-	-	-	-	-	25*	-	-	-	-	-	CAA4IL	2017	NA	ST39	y	CHATINKHA NURSERY
this study	42070_2#53	ERS7985451	ERR12058569	BHAN72	ERP126322	Klebsiella pneumoniae	strong	35	480809	1101145	5459068	yes (183)	ambiguous_bases	ST105	1	0	0	0	ybt 5; ICEKp6	11-1LV	-	0	-	0	-	0	-	0	-	wzi383	KL102	-	-	-	-	-	-	-	-	-	-	-	-	-	-	-	-	-	SHV-187*	-	-	-	-	-	-	ST105	2	3	2	1	1	4	18	10	8*	10	7	18	4	89	7	8	5	37	-	-	-	-	-	-	-	-	-	-	-	-	-	-	-	-	-	-	-	-	-	-	-	-	-	-	-	-	BHAN72	2017	NA	other	n	unknown
this study	42070_2#54	ERS7985526	ERR12058570	CAA4KI	ERP126322	Klebsiella pneumoniae	strong	40	337631	612905	5678239	yes (98)	ambiguous_bases	ST39	1	1	7	11	ybt 16; ICEKp12 (truncated)	294-1LV	-	0	-	0	-	0	-	0	-	wzi2	KL2 (KL30)	aac(3)-IIa.v1^;aac(6')-Ib-cr.v2;strA.v1^;strB.v1	-	-	-	-	-	CatB4.v1	-	sul2	tet(A).v1	-	dfrA14.v2*	OXA-1;TEM-1D.v1^	-	CTX-M-15	-	-	SHV-11.v1^	35Q	-	-	-	-	-	ST39	2	1	2	4	9	1	14	6	15	5	4	11	286	304*-76%	2	11	4	2	-	-	-	-	-	-	-	-	-	-	-	-	-	-	-	-	-	-	-	-	-	-	25*	-	-	-	-	-	CAA4KI	2017	NA	ST39	y	CHATINKHA NURSERY
this study	42070_2#55	ERS7985452	ERR12058571	CAA5AU	ERP126322	Klebsiella variicola subsp. variicola	strong	45	487706	1462757	5765608	yes (1292)	ambiguous_bases	ST347	0	1	6	7	-	0	-	0	-	0	-	0	-	0	-	wzi422	KL126	aac(3)-IIa.v1;aadA^	-	-	-	-	-	-	-	sul1^	tet(A).v1	-	dfrA15.v2	TEM-1D.v1^	-	CTX-M-15	-	-	LEN-32	-	-	-	-	-	-	ST347	16	24	21	27	47	22	67	-	-	-	-	-	-	-	-	-	-	-	-	-	-	-	-	-	-	-	-	-	-	-	-	-	-	-	-	-	-	-	-	-	-	-	-	-	-	-	CAA5AU	2017	NA	other	y	CHATINKHA NURSERY
this study	42070_2#56	ERS7985527	ERR12058572	BKRC63	ERP126322	Klebsiella pneumoniae	strong	43	289086	652358	5676873	yes (340)	ambiguous_bases	ST39	1	1	7	11	ybt 16; ICEKp12	294	-	0	-	0	-	0	-	0	-	wzi2	KL2 (KL30)	aac(3)-IIa.v1^;aac(6')-Ib-cr.v2;strA.v1^;strB.v1	-	-	-	-	-	CatB4.v1	-	sul2	tet(A).v1	-	dfrA14.v2*	OXA-1;TEM-1D.v1^	-	CTX-M-15	-	-	SHV-11.v1^	35Q	-	-	-	-	-	ST39	2	1	2	4	9	1	14	6	15	5	4	11	286	304	2	11	4	2	-	-	-	-	-	-	-	-	-	-	-	-	-	-	-	-	-	-	-	-	-	-	25*	-	-	-	-	-	BKRC63	2017	NA	ST39	y	CHATINKHA NURSERY
this study	42070_2#57	ERS7985453	ERR12058573	BHAN82	ERP126322	Klebsiella quasipneumoniae subsp. similipneumoniae	strong	44	757077	989547	5297385	yes (742)	ambiguous_bases	ST3318	0	0	4	5	-	0	-	0	-	0	-	0	-	0	-	-	-	aadA2	-	-	-	-	-	-	-	sul1;sul2	-	-	dfrA16.v2	TEM-1D.v1^	-	-	-	-	OKP-B-5^	-	-	-	-	-	-	ST3318	18	22	55	89	11	41	51	-	-	-	-	-	-	-	-	-	-	-	-	-	-	-	-	-	-	-	-	-	-	-	-	-	-	-	-	-	-	-	-	-	-	-	-	-	-	-	BHAN82	2017	NA	other	n	3B MALE MEDICAL WARD
this study	42070_2#58	ERS7985528	ERR12058574	CAA4PF	ERP126322	Klebsiella pneumoniae	strong	67	270690	466612	5584885	yes (1034)	ambiguous_bases	ST15	1	1	8	15	ybt 10; ICEKp4	28-1LV	-	0	-	0	-	0	-	0	-	wzi151	KL48	aac(3)-IIa.v1;aac(6')-Ib-cr.v2;aadA^;strA.v1*;strB.v1*	-	-	qnrB2.v1^	-	-	CatB4.v1*	-	sul1;sul2	tet(D)	-	dfrA15.v2	OXA-1;SCO-1;TEM-1D.v1^	-	CTX-M-15	-	-	SHV-28.v1^	-	-	-	GyrA-83F;GyrA-87A;ParC-80I	-	-	ST15	1	1	1	1	1	1	1	16	12	4	3	3	35*	50	3	10	23	2	-	-	-	-	-	-	-	-	-	-	-	-	-	-	-	-	-	-	-	-	-	-	-	-	-	-	-	-	CAA4PF	2017	NA	ST15	n	PAEDIATRIC MEDICAL BAY/WARD
this study	42070_2#59	ERS7985454	ERR12058575	CAA5BD	ERP126322	Klebsiella pneumoniae	strong	48	343414	818440	5679366	yes (76)	ambiguous_bases	ST39	1	1	7	11	ybt 16; ICEKp12	294	-	0	-	0	-	0	-	0	-	wzi2	KL2 (KL30)	aac(3)-IIa.v1^;aac(6')-Ib-cr.v2;strA.v1^;strB.v1	-	-	-	-	-	CatB4.v1	-	sul2	tet(A).v1	-	dfrA14.v2*	OXA-1;TEM-1D.v1^	-	CTX-M-15	-	-	SHV-11.v1^	35Q	-	-	-	-	-	ST39	2	1	2	4	9	1	14	6	15	5	4	11	286	304	2	11	4	2	-	-	-	-	-	-	-	-	-	-	-	-	-	-	-	-	-	-	-	-	-	-	25*	-	-	-	-	-	CAA5BD	2017	NA	ST39	y	CHATINKHA NURSERY
this study	42070_2#5	ERS7985190	ERR12058523	BKQ7F3	ERP126322	Klebsiella pneumoniae	strong	62	270620	391180	5560104	yes (1020)	ambiguous_bases	ST340	0	1	9	16	-	0	-	0	-	0	-	0	-	0	-	wzi50	KL15 (KL17,KL51,KL52)	aac(6')-Ib-cr.v2;aadA*;aadA2	-	-	qnrS1	-	-	catII.2*;cmlA5	arr-2	sul1;sul2	tet(D)	-	dfrA14.v2*	LAP-2;OXA-1;OXA-10;TEM-1D.v1^	-	CTX-M-15	-	-	SHV-11.v1	35Q	-	-	GyrA-83I;ParC-80I	aac(3)-IIa.v1?-0%	-	ST340	3	3	1	1	1	1	18	-	-	-	-	-	-	-	-	-	-	-	-	-	-	-	-	-	-	-	-	-	-	-	-	-	-	-	-	-	-	-	-	-	-	-	-	-	-	-	BKQ7F3	2013	NA	ST340	y	CHATINKHA NURSERY
this study	42070_2#60	ERS7985529	ERR12058576	CAA4AD	ERP126322	Klebsiella pneumoniae	strong	46	327488	611190	5677084	yes (96)	ambiguous_bases	ST39	1	1	7	11	ybt 16; ICEKp12	294	-	0	-	0	-	0	-	0	-	wzi2	KL2 (KL30)	aac(3)-IIa.v1^;aac(6')-Ib-cr.v2;strA.v1^;strB.v1	-	-	-	-	-	CatB4.v1	-	sul2	tet(A).v1	-	dfrA14.v2*	OXA-1;TEM-1D.v1^	-	CTX-M-15	-	-	SHV-11.v1^	35Q	-	-	-	-	-	ST39	2	1	2	4	9	1	14	6	15	5	4	11	286	304	2	11	4	2	-	-	-	-	-	-	-	-	-	-	-	-	-	-	-	-	-	-	-	-	-	-	25*	-	-	-	-	-	CAA4AD	2017	NA	ST39	y	CHATINKHA NURSERY
this study	42070_2#61	ERS7985455	ERR12058577	A59690	ERP126322	Klebsiella pneumoniae	strong	54	462573	1559231	5712947	yes (2260)	ambiguous_bases	ST429	0	1	8	16	-	0	-	0	-	0	-	0	-	0	-	wzi187	KL27	aac(3)-IId^;aac(6')-Ib-cr.v2;aadA2^;aph3-Ia.v1^;strA.v1^;strB.v1	-	-	-	-	mphA	CatB4.v1;catII.2*	-	sul2	tet(B).v2*	-	dfrA12;dfrA14.v2*	OXA-1;TEM-1D.v1^	-	CTX-M-15	-	-	SHV-11.v1^	35Q	-	-	-	fosA7*-15%;sul1?-88%	-	ST429	2	1	2	1	9	1	116	-	-	-	-	-	-	-	-	-	-	-	-	-	-	-	-	-	-	-	-	-	-	-	-	-	-	-	-	-	-	-	-	-	-	-	-	-	-	-	A59690	2010	NA	other	n	unknown
this study	42070_2#62	ERS7985530	ERR12058578	CAA4PJ	ERP126322	Klebsiella pneumoniae	strong	51	294067	769505	5757967	yes (517)	ambiguous_bases	ST3430	1	0	3	3	ybt 10; ICEKp4	325-2LV	-	0	-	0	-	0	-	0	-	wzi50	KL15 (KL17,KL51,KL52)	-	-	-	-	-	-	-	-	sul1	tet(D)	-	dfrA7	-	-	-	-	-	SHV-1^	-	-	-	-	-	SHV-110?-0%	ST3430	2	3	2	6	1	4	12	88	12	4	121	21	272*	280*	3	72	9	2	-	-	-	-	-	-	-	-	-	-	-	-	-	-	-	-	-	-	-	-	-	-	-	-	-	-	-	-	CAA4PJ	2017	NA	other	y	CHATINKHA NURSERY
this study	42070_2#63	ERS7985590	ERR12058579	D56538	ERP126322	Klebsiella pneumoniae	strong	67	378288	1122714	5489159	yes (343)	ambiguous_bases	ST17	0	1	4	4	-	0	-	0	-	0	-	0	-	0	-	wzi555	KL?	aac(3)-IIa.v1	-	-	-	-	-	-	-	sul1?	-	-	dfrA7	-	-	SHV-2	-	-	-	238S	-	-	-	TEM-206?-0%	-	ST17	2	1	1	1	4	4	4	-	-	-	-	-	-	-	-	-	-	-	-	-	-	-	-	-	-	-	-	-	-	-	-	-	-	-	-	-	-	-	-	-	-	-	-	-	-	-	D56538	2010	NA	ST17	y	unknown
this study	42070_2#64	ERS7985531	ERR12058580	BHACK	ERP126322	Klebsiella pneumoniae	strong	289	374299	1140487	5733882	yes (1928)	ambiguous_bases	ST307	1	1	8	13	ybt 9; ICEKp3	187	-	0	-	0	-	0	-	0	-	wzi173	KL102 (KL149,KL155)	aac(3)-IIa.v1^;aac(6')-Ib-cr.v2;strA.v1^;strB.v1	-	-	qnrB1.v2^	-	-	CatB4.v1;catII.2*	-	sul2	tet(A).v1	-	dfrA14.v2*	OXA-1;TEM-1D.v1^	-	CTX-M-15	-	-	SHV-28.v1^	-	-	-	GyrA-83I;ParC-80I	-	dfrA30*?-0%	ST307	4	1	2	52	1	1	7	5	11	6	5	1	25	282	9	5	5	11	-	-	-	-	-	-	-	-	-	-	-	-	-	-	-	-	-	-	-	-	-	-	-	-	-	-	-	-	BHACK	NA	NA	ST307	n	unknown
this study	42070_2#65	ERS7985204	ERR12058581	1022081	ERP126322	Klebsiella pneumoniae	strong	63	355338	658603	5763286	yes (1589)	ambiguous_bases	ST14	0	1	7	8	-	0	-	0	-	0	-	0	-	0	-	wzi2	KL2 (KL30)	aac(3)-IId^	-	-	-	-	ereA2	-	arr-2	sul1;sul2	-	-	dfrA5	TEM-1D.v1^	-	CTX-M-15	-	-	SHV-28.v1^	-	-	-	-	-	-	ST14	1	6	1	1	1	1	1	-	-	-	-	-	-	-	-	-	-	-	-	-	-	-	-	-	-	-	-	-	-	-	-	-	-	-	-	-	-	-	-	-	-	-	-	-	-	-	1022081	2011	NA	ST14	n	unknown
this study	42070_2#66	ERS7985359	ERR12058582	CAANKT	ERP126322	Klebsiella pneumoniae	strong	45	412554	1063232	5587793	yes (442)	ambiguous_bases	ST14	1	1	8	13	ybt 9; ICEKp3	183-2LV	-	0	-	0	-	0	-	0	-	wzi2	KL2 (KL30)	aac(3)-IIa.v1^;aac(6')-Ib-cr.v2;aadA*	-	-	qnrB1.v2^	-	-	CatB4.v1;catII.2*;cmlA5	arr-2	sul2	-	-	dfrA14.v2*	OXA-1;OXA-10	-	CTX-M-15	-	-	SHV-28.v1^	-	-	-	-	-	-	ST14	1	6	1	1	1	1	1	5	11	6*	5	1	25	37	9	78	5	11	-	-	-	-	-	-	-	-	-	-	-	-	-	-	-	-	-	-	-	-	-	-	-	-	-	-	-	-	CAANKT	2019	NA	ST14	n	PAEDIATRIC SURGICAL WARD
this study	42070_2#67	ERS7985205	ERR12058583	1024404	ERP126322	Klebsiella pneumoniae	strong	40	347059	597471	5393443	yes (187)	ambiguous_bases	ST25	3	0	0	0	-	0	-	0	iuc 1	5	iro 1	1	rmp 1; KpVP-1	26	rmpA2_6*-55%	wzi72	KL2	-	-	-	-	-	-	-	-	-	-	-	-	-	-	-	-	-	SHV-11.v1^	35Q	-	-	-	-	-	ST25	2	1	1	1	10	4	13	-	-	-	-	-	-	-	-	-	-	-	-	-	-	-	-	-	-	-	-	-	-	-	-	-	-	1	1	1	1	10	1	1	1	1	2	2	2	-	1024404	2011	NA	ST25	n	unknown
this study	42070_2#68	ERS7985361	ERR12058584	CAANJB	ERP126322	Klebsiella pneumoniae	strong	46	446410	1062831	5587454	yes (419)	ambiguous_bases	ST14	1	1	8	13	ybt 9; ICEKp3	183-2LV	-	0	-	0	-	0	-	0	-	wzi2	KL2 (KL30)	aac(3)-IIa.v1^;aac(6')-Ib-cr.v2;aadA*	-	-	qnrB1.v2^	-	-	CatB4.v1;catII.2*;cmlA5	arr-2	sul2	-	-	dfrA14.v2*	OXA-1;OXA-10	-	CTX-M-15	-	-	SHV-28.v1^	-	-	-	-	-	-	ST14	1	6	1	1	1	1	1	5	11	6*	5	1	25	37	9	78	5	11	-	-	-	-	-	-	-	-	-	-	-	-	-	-	-	-	-	-	-	-	-	-	-	-	-	-	-	-	CAANJB	2019	NA	ST14	y	PICU/HDU
this study	42070_2#69	ERS7985206	ERR12058585	1028597	ERP126322	Klebsiella pneumoniae	strong	80	304312	927308	5599090	yes (190)	ambiguous_bases	ST307	0	1	9	15	-	0	-	0	-	0	-	0	-	0	-	wzi173	KL102 (KL149,KL155)	aac(3)-IIa.v1;aac(3)-IId^;aac(6')-Ib-cr.v2;aadA16*;strA.v1*;strB.v1*	-	-	-	-	ereA2	catII.2*	arr-3	sul1;sul2	-	-	dfrA27;dfrA5	TEM-1D.v1^	-	CTX-M-15	-	-	SHV-28.v1^	-	-	-	GyrA-83I;ParC-80I	-	arr-2?-0%	ST307	4	1	2	52	1	1	7	-	-	-	-	-	-	-	-	-	-	-	-	-	-	-	-	-	-	-	-	-	-	-	-	-	-	-	-	-	-	-	-	-	-	-	-	-	-	-	1028597	2012	NA	ST307	n	unknown
this study	42070_2#6	ERS7985346	ERR12058524	CAAEJZ	ERP126322	Klebsiella pneumoniae	strong	52	356813	972297	5649760	yes (1512)	ambiguous_bases	ST1552	0	1	8	13	-	0	-	0	-	0	-	0	-	0	-	wzi119	KL24	aac(3)-IIa.v1;aadA1.v1^;strA.v1^;strB.v1	-	-	qnrB1.v2^	-	-	catA1^	-	sul1;sul2	tet(A).v1	-	dfrA1.v2;dfrA14.v2*	TEM-1D.v1^	-	CTX-M-15	-	-	SHV-11.v1^	35Q	-	-	-	-	-	ST1552	2	1	2	1	3	25	2	-	-	-	-	-	-	-	-	-	-	-	-	-	-	-	-	-	-	-	-	-	-	-	-	-	-	-	-	-	-	-	-	-	-	-	-	-	-	-	CAAEJZ	2018	NA	ST1552	y	PAEDIATRIC SURGICAL WARD
this study	42070_2#70	ERS7985362	ERR12058586	CAANT2	ERP126322	Klebsiella quasipneumoniae subsp. similipneumoniae	strong	78	309164	797274	5700177	yes (184)	ambiguous_bases	ST334	0	1	9	15	-	0	-	0	-	0	-	0	-	0	-	wzi337	KL103	aac(3)-IIa.v1^;aac(3)-IId^;aac(6')-Ib'.v1;strA.v1^;strB.v1*	-	-	qnrB1.v1	-	-	catII.2*;cmlA5	arr-2	sul2	tet(D)	-	dfrA14.v2*	OXA-10	-	CTX-M-15;SHV-12	-	-	OKP-B-17?	238S;240K;35Q	-	-	-	OXA-9.v1*-42%;TEM-141?-0%;aadA*?-86%	-	ST334	18	22	18	22	25	37	51	-	-	-	-	-	-	-	-	-	-	-	-	-	-	-	-	-	-	-	-	-	-	-	-	-	-	-	-	-	-	-	-	-	-	-	-	-	-	-	CAANT2	2019	NA	other	n	PAEDIATRIC NURSERY
this study	42070_2#71	ERS7985207	ERR12058587	1024429	ERP126322	Klebsiella pneumoniae	strong	65	378207	1058982	5831352	yes (1270)	ambiguous_bases	ST14	0	1	8	13	-	0	-	0	-	0	-	0	-	0	-	wzi2	KL2 (KL30)	aac(3)-IId^;aac(6')-Ib-cr.v2*;aadA*	-	-	-	-	ereA2	CatB4.v1;catII.2*	arr-2	sul1;sul2	-	-	dfrA5	OXA-1;TEM-1D.v1^	-	CTX-M-15	-	-	SHV-28.v1^	-	-	-	-	OXA-9.v1*-42%;aac(3)-IIa.v1?-0%	-	ST14	1	6	1	1	1	1	1	-	-	-	-	-	-	-	-	-	-	-	-	-	-	-	-	-	-	-	-	-	-	-	-	-	-	-	-	-	-	-	-	-	-	-	-	-	-	-	1024429	2011	NA	ST14	n	unknown
this study	42070_2#72	ERS7985363	ERR12058588	CAANSX	ERP126322	Klebsiella pneumoniae	strong	46	365935	1062832	5588897	yes (766)	ambiguous_bases	ST14	1	1	8	13	ybt 9; ICEKp3	183-2LV	-	0	-	0	-	0	-	0	-	wzi2	KL2 (KL30)	aac(3)-IIa.v1^;aac(6')-Ib-cr.v2;aadA*	-	-	qnrB1.v2^	-	-	CatB4.v1;catII.2*;cmlA5	arr-2	sul2	-	-	dfrA14.v2*	OXA-1;OXA-10	-	CTX-M-15	-	-	SHV-28.v1^	-	-	-	-	-	-	ST14	1	6	1	1	1	1	1	5	11	6*	5	1	25	37	9	78	5	11	-	-	-	-	-	-	-	-	-	-	-	-	-	-	-	-	-	-	-	-	-	-	-	-	-	-	-	-	CAANSX	2019	NA	ST14	y	PICU/HDU
this study	42070_2#73	ERS7985208	ERR12058589	1024479	ERP126322	Klebsiella pneumoniae	strong	36	325068	710268	5394840	yes (461)	ambiguous_bases	ST25	3	0	0	0	-	0	-	0	iuc 1	5	iro 1	1	rmp 1; KpVP-1	26	rmpA2_6*-55%	wzi72	KL2	-	-	-	-	-	-	-	-	-	-	-	-	-	-	-	-	-	SHV-11.v1^	35Q	-	-	-	-	-	ST25	2	1	1	1	10	4	13	-	-	-	-	-	-	-	-	-	-	-	-	-	-	-	-	-	-	-	-	-	-	-	-	-	-	1	1	1	1	10	1	1	1	1	2	2	2	-	1024479	2011	NA	ST25	n	unknown
this study	42070_2#74	ERS7985364	ERR12058590	CAANHZ	ERP126322	Klebsiella variicola subsp. variicola	strong	25	566249	1069103	5650017	yes (579)	ambiguous_bases	ST697	0	0	0	0	-	0	-	0	-	0	-	0	-	0	-	wzi413	KL61	-	-	-	-	-	-	-	-	-	-	-	-	-	-	-	-	-	LEN-9	-	-	-	-	-	-	ST697	60	18	21	27	53	17	67	-	-	-	-	-	-	-	-	-	-	-	-	-	-	-	-	-	-	-	-	-	-	-	-	-	-	-	-	-	-	-	-	-	-	-	-	-	-	-	CAANHZ	2019	NA	other	n	PAEDIATRIC NURSERY
this study	42070_2#75	ERS7985209	ERR12058591	1021184	ERP126322	Klebsiella pneumoniae	strong	35	372284	1357421	5617368	yes (1262)	ambiguous_bases	ST14	0	1	7	8	-	0	-	0	-	0	-	0	-	0	-	wzi2	KL2 (KL30)	aac(3)-IId^	-	-	-	-	ereA2	-	arr-2	sul1;sul2	-	-	dfrA5	TEM-1D.v1^	-	CTX-M-15	-	-	SHV-28.v1^	-	-	-	-	-	-	ST14	1	6	1	1	1	1	1	-	-	-	-	-	-	-	-	-	-	-	-	-	-	-	-	-	-	-	-	-	-	-	-	-	-	-	-	-	-	-	-	-	-	-	-	-	-	-	1021184	2011	NA	ST14	n	unknown
this study	42070_2#76	ERS7985365	ERR12058592	CAANNI	ERP126322	Klebsiella pneumoniae	strong	48	439196	874656	5588308	yes (672)	ambiguous_bases	ST14	1	1	8	13	ybt 9; ICEKp3	183-2LV	-	0	-	0	-	0	-	0	-	wzi2	KL2 (KL30)	aac(3)-IIa.v1^;aac(6')-Ib-cr.v2;aadA*	-	-	qnrB1.v2^	-	-	CatB4.v1;catII.2*;cmlA5	arr-2	sul2	-	-	dfrA14.v2*	OXA-1;OXA-10	-	CTX-M-15	-	-	SHV-28.v1^	-	-	-	-	-	-	ST14	1	6	1	1	1	1	1	5	11	6*	5	1	25	37	9	78	5	11	-	-	-	-	-	-	-	-	-	-	-	-	-	-	-	-	-	-	-	-	-	-	-	-	-	-	-	-	CAANNI	2019	NA	ST14	y	PICU/HDU
this study	42070_2#77	ERS7985210	ERR12058593	1026137	ERP126322	Klebsiella pneumoniae	strong	45	360211	927410	5548266	yes (430)	ambiguous_bases	ST307	0	1	8	12	-	0	-	0	-	0	-	0	-	0	-	wzi173	KL102 (KL149,KL155)	aac(3)-IIa.v1;aac(6')-Ib-cr.v2;aadA16*;strA.v1*;strB.v1*	-	-	-	-	-	catII.2*	arr-3	sul1;sul2	-	-	dfrA27	TEM-1D.v1^	-	CTX-M-15	-	-	SHV-28.v1^	-	-	-	GyrA-83I;ParC-80I	-	-	ST307	4	1	2	52	1	1	7	-	-	-	-	-	-	-	-	-	-	-	-	-	-	-	-	-	-	-	-	-	-	-	-	-	-	-	-	-	-	-	-	-	-	-	-	-	-	-	1026137	NA	NA	ST307	n	unknown
this study	42070_2#78	ERS7985366	ERR12058594	CAANMQ	ERP126322	Klebsiella pneumoniae	strong	43	446268	880815	5587362	yes (890)	ambiguous_bases	ST14	1	1	8	13	ybt 9; ICEKp3	183-2LV	-	0	-	0	-	0	-	0	-	wzi2	KL2 (KL30)	aac(3)-IIa.v1^;aac(6')-Ib-cr.v2;aadA*	-	-	qnrB1.v2^	-	-	CatB4.v1;catII.2*;cmlA5	arr-2	sul2	-	-	dfrA14.v2*	OXA-1;OXA-10	-	CTX-M-15	-	-	SHV-28.v1^	-	-	-	-	-	-	ST14	1	6	1	1	1	1	1	5	11	6*	5	1	25	37	9	78	5	11	-	-	-	-	-	-	-	-	-	-	-	-	-	-	-	-	-	-	-	-	-	-	-	-	-	-	-	-	CAANMQ	2019	NA	ST14	n	PAEDIATRIC SURGICAL WARD
this study	42070_2#7	ERS7985191	ERR12058525	BKQ7F2	ERP126322	Klebsiella pneumoniae	strong	87	222894	586130	5543477	yes (379)	ambiguous_bases	ST1799	0	1	7	15	-	0	-	0	-	0	-	0	-	0	-	-	-	aac(3)-IId^;aadA*;strA.v1^;strB.v1	-	-	-	-	-	catII.2*;cmlA5	arr-2	sul1?;sul2*	-	-	dfrA14.v2*;dfrA30*;dfrA7	OXA-10;TEM-1D.v1^	-	CTX-M-15	-	-	SHV-28.v1^	-	-	-	-	-	catA1*?-0%	ST1799	2	1	1	1	3	1	34	-	-	-	-	-	-	-	-	-	-	-	-	-	-	-	-	-	-	-	-	-	-	-	-	-	-	-	-	-	-	-	-	-	-	-	-	-	-	-	BKQ7F2	2013	NA	other	n	PAEDIATRIC SPECIAL CARE WARD
this study	42070_2#80	ERS7985367	ERR12058596	CAANDL	ERP126322	Klebsiella pneumoniae	strong	50	414567	1176343	5588916	yes (485)	ambiguous_bases	ST14	1	1	8	13	ybt 9; ICEKp3	183-2LV	-	0	-	0	-	0	-	0	-	wzi2	KL2 (KL30)	aac(3)-IIa.v1^;aac(6')-Ib-cr.v2;aadA*	-	-	qnrB1.v2^	-	-	CatB4.v1;catII.2*;cmlA5	arr-2	sul2	-	-	dfrA14.v2*	OXA-1;OXA-10	-	CTX-M-15	-	-	SHV-28.v1^	-	-	-	-	-	-	ST14	1	6	1	1	1	1	1	5	11	6*	5	1	25	37	9	78	5	11	-	-	-	-	-	-	-	-	-	-	-	-	-	-	-	-	-	-	-	-	-	-	-	-	-	-	-	-	CAANDL	2019	NA	ST14	n	PICU/HDU
this study	42070_2#81	ERS7985589	ERR12058597	D56521	ERP126322	Klebsiella pneumoniae	strong	76	285453	715418	5713847	yes (776)	ambiguous_bases	ST35	0	1	7	10	-	0	-	0	-	0	-	0	-	0	-	wzi194	KL108	aac(3)-IId^;strA.v1;strB.v1	-	-	-	-	-	catA1^;catII.2*	-	sul1	tet(D)	-	dfrA22*	TEM-1D.v1^	-	CTX-M-15	-	-	SHV-33*	-	-	-	-	-	-	ST35	2	1	2	1	10	1	19	-	-	-	-	-	-	-	-	-	-	-	-	-	-	-	-	-	-	-	-	-	-	-	-	-	-	-	-	-	-	-	-	-	-	-	-	-	-	-	D56521	2010	NA	ST35	y	unknown
this study	42070_2#82	ERS7985532	ERR12058598	BHAFHZ	ERP126322	Klebsiella pneumoniae	strong	38	446149	1057773	5403395	yes (148)	ambiguous_bases	ST1263	0	0	0	0	-	0	-	0	-	0	-	0	-	0	-	wzi100	KL10	-	-	-	-	-	-	-	-	-	-	-	-	-	-	-	-	-	-	-	-	-	-	-	-	ST1263	4	1	1	1	12	1	35	-	-	-	-	-	-	-	-	-	-	-	-	-	-	-	-	-	-	-	-	-	-	-	-	-	-	-	-	-	-	-	-	-	-	-	-	-	-	-	BHAFHZ	2016	NA	other	n	3B MALE MEDICAL WARD
this study	42070_2#83	ERS7985591	ERR12058599	D56387	ERP126322	Klebsiella pneumoniae	strong	81	200885	405235	5662003	yes (331)	ambiguous_bases	ST218	3	1	8	16	-	0	-	0	iuc 1	1-1LV	iro 1	1-1LV	rmp 1; KpVP-1	26	rmpA2_8*-60%	wzi77	KL?	aac(3)-IId^;aadA*;strA.v1^;strB.v1	-	-	-	-	-	catII.2*;cmlA5;floR.v2*	arr-2	sul1;sul2	tet(A).v2	-	dfrA23;dfrA30*	OXA-10;TEM-1D.v1^	-	CTX-M-15	-	-	SHV-1^	-	-	-	-	-	-	ST218	2	3	1	1	9	4	12	-	-	-	-	-	-	-	-	-	-	-	-	-	-	-	-	-	-	-	-	-	-	-	-	-	-	1	1	1	1*	1	1	24	1	1	2	2	2	-	D56387	2010	NA	other	n	unknown
this study	42070_2#84	ERS7985533	ERR12058600	BKQS01	ERP126322	Klebsiella quasipneumoniae subsp. similipneumoniae	strong	94	400772	516000	5503772	yes (213)	ambiguous_bases	ST1224	0	1	6	7	-	0	-	0	-	0	-	0	-	0	-	-	-	aac(3)-IIa.v1^;strB.v1	-	-	qnrB1.v2^	-	-	-	-	sul2	tet(A).v1	-	dfrA14.v2*	-	-	CTX-M-15	-	-	OKP-B-2*	-	-	-	-	strA.v1*-66%	TEM-104?-66%;TEM-105?-0%	ST1224	18	67	26	63	142	38	169	-	-	-	-	-	-	-	-	-	-	-	-	-	-	-	-	-	-	-	-	-	-	-	-	-	-	-	-	-	-	-	-	-	-	-	-	-	-	-	BKQS01	2016	NA	other	n	PAEDIATRIC NURSERY
this study	42070_2#86	ERS7985534	ERR12058602	BKQRFN	ERP126322	Klebsiella pneumoniae	strong	62	269722	390949	5463595	yes (894)	ambiguous_bases	ST340	0	1	9	14	-	0	-	0	-	0	-	0	-	0	-	wzi50	KL15 (KL17,KL51,KL52)	aac(3)-IIa.v1;aadA*;aadA2	-	-	qnrS1	-	-	catII.2*;cmlA5	arr-2	sul2	tet(D)	-	dfrA14.v2*	LAP-2;OXA-10;TEM-1D.v1^	-	CTX-M-15	-	-	SHV-11.v1	35Q	-	-	GyrA-83I;ParC-80I	sul1*-64%	-	ST340	3	3	1	1	1	1	18	-	-	-	-	-	-	-	-	-	-	-	-	-	-	-	-	-	-	-	-	-	-	-	-	-	-	-	-	-	-	-	-	-	-	-	-	-	-	-	BKQRFN	2016	NA	ST340	n	PAEDIATRIC NURSERY
this study	42070_2#88	ERS7985535	ERR12058603	BKQS4Q	ERP126322	Klebsiella pneumoniae	strong	25	384761	1546511	5332130	yes (598)	ambiguous_bases	ST36	1	0	0	0	ybt 0; ICEKp2	430-4LV	-	0	-	0	-	0	-	0	-	wzi27	KL27	-	-	-	-	-	-	-	-	-	-	-	-	-	-	-	-	-	SHV-11.v1^	35Q	-	-	-	-	-	ST36	2	1	2	1	7	1	7	6*	4	5	4	1	131*	148*	108	4	127	214	-	-	-	-	-	-	-	-	-	-	-	-	-	-	-	-	-	-	-	-	-	-	-	-	-	-	-	-	BKQS4Q	2016	NA	ST36	n	PAEDIATRIC NURSERY
this study	42070_2#8	ERS7985347	ERR12058526	CAAEN0	ERP126322	Klebsiella pneumoniae	strong	36	416445	850342	5296117	yes (680)	ambiguous_bases	ST2601	0	0	4	5	-	0	-	0	-	0	-	0	-	0	-	wzi550	KL?	strA.v1^;strB.v1	-	-	-	-	-	-	-	sul2	-	-	dfrA14.v2*	TEM-1D.v1^	-	-	-	-	SHV-11.v1^	35Q	-	-	-	-	-	ST2601	2	1	11	1	9	4	242	-	-	-	-	-	-	-	-	-	-	-	-	-	-	-	-	-	-	-	-	-	-	-	-	-	-	-	-	-	-	-	-	-	-	-	-	-	-	-	CAAEN0	2018	NA	other	n	PAEDIATRIC SPECIAL CARE WARD
this study	42070_2#90	ERS7985536	ERR12058604	BKQSOG	ERP126322	Klebsiella pneumoniae	strong	101	199197	531250	5415023	yes (1674)	ambiguous_bases	ST1800	0	0	2	2	-	0	-	0	-	0	-	0	-	0	-	wzi50	KL15 (KL17,KL51,KL52)	strB.v1	-	-	-	-	-	-	-	sul2	-	-	-	-	-	-	-	-	SHV-11.v1^	35Q	-	-	-	-	dfrA14.v2?-51%;strA.v1*?-66%	ST1800	2	1	11	1	9	4	13	-	-	-	-	-	-	-	-	-	-	-	-	-	-	-	-	-	-	-	-	-	-	-	-	-	-	-	-	-	-	-	-	-	-	-	-	-	-	-	BKQSOG	2016	NA	other	n	unknown
this study	42070_2#91	ERS7985594	ERR12058605	1030251	ERP126322	Klebsiella quasipneumoniae subsp. similipneumoniae	strong	107	251584	620501	5849596	yes (1017)	ambiguous_bases	ST2144	0	1	9	17	-	0	-	0	-	0	-	0	-	0	-	wzi328	KL64	aac(3)-IId^;aac(6')-Ib-cr.v2;aadA2^;aph3-Ia.v1^;strA.v1^;strB.v1	-	-	qnrB1.v2^	-	mphA	CatB4.v1;catII.2*	-	sul1;sul2	tet(B).v2*	-	dfrA12	OXA-1;TEM-1D.v1^	-	CTX-M-15	-	-	OKP-B-1*	-	-	-	-	-	-	ST2144	18	109	26	63	254	38	359	-	-	-	-	-	-	-	-	-	-	-	-	-	-	-	-	-	-	-	-	-	-	-	-	-	-	-	-	-	-	-	-	-	-	-	-	-	-	-	1030251	NA	NA	other	n	unknown
this study	42070_2#92	ERS7985537	ERR12058606	BKQNF3	ERP126322	Klebsiella pneumoniae	strong	77	345753	628585	5805162	yes (1250)	ambiguous_bases	ST14	0	1	6	9	-	0	-	0	-	0	-	0	-	0	-	wzi2	KL2 (KL30)	aac(3)-IId^;aadA1.v1^	-	-	-	-	-	catA1^;catII.2*	-	sul1;sul2	-	-	dfrA1.v2	TEM-1D.v1^	-	CTX-M-15	-	-	SHV-28.v1^	-	-	-	-	-	-	ST14	1	6	1	1	1	1	1	-	-	-	-	-	-	-	-	-	-	-	-	-	-	-	-	-	-	-	-	-	-	-	-	-	-	-	-	-	-	-	-	-	-	-	-	-	-	-	BKQNF3	2016	NA	ST14	y	CHATINKHA NURSERY
this study	42070_2#94	ERS7985538	ERR12058607	BKQRPA	ERP126322	Klebsiella quasipneumoniae subsp. similipneumoniae	strong	90	318941	871254	5507048	yes (1)	ambiguous_bases	ST1224	0	1	6	7	-	0	-	0	-	0	-	0	-	0	-	-	-	aac(3)-IIa.v1^;strB.v1	-	-	qnrB1.v2^	-	-	-	-	sul2	tet(A).v1	-	dfrA14.v2*	-	-	CTX-M-15	-	-	OKP-B-2*	-	-	-	-	strA.v1*-66%	TEM-104?-66%;TEM-105?-0%	ST1224	18	67	26	63	142	38	169	-	-	-	-	-	-	-	-	-	-	-	-	-	-	-	-	-	-	-	-	-	-	-	-	-	-	-	-	-	-	-	-	-	-	-	-	-	-	-	BKQRPA	2016	NA	other	n	PAEDIATRIC NURSERY
this study	42070_2#96	ERS7985539	ERR12058609	BKQTXC	ERP126322	Klebsiella pneumoniae	strong	77	312150	706247	5704298	yes (1231)	ambiguous_bases	ST14	0	1	10	18	-	0	-	0	-	0	-	0	-	0	-	wzi16	KL16 (KL143)	aac(3)-IIa.v1^;aac(6')-Ib'.v1;aadA*;aph3-Ia.v1^;strA.v1^;strB.v1	-	-	qnrS1	-	mphA	catII.2*;cmlA5	arr-2	sul2^	tet(A).v1^	-	dfrA14.v2*	LAP-2;OXA-10;TEM-1D.v1^	-	CTX-M-15	-	-	SHV-28.v1^	-	-	-	-	OXA-9.v1*-42%	-	ST14	1	6	1	1	1	1	1	-	-	-	-	-	-	-	-	-	-	-	-	-	-	-	-	-	-	-	-	-	-	-	-	-	-	-	-	-	-	-	-	-	-	-	-	-	-	-	BKQTXC	2016	NA	ST14	n	PAEDIATRIC MEDICAL BAY/WARD
this study	42070_2#97	ERS7985212	ERR12058610	1035578	ERP126322	Klebsiella pneumoniae	strong	91	213032	689625	5528362	yes (696)	ambiguous_bases	ST36	0	1	4	4	-	0	-	0	-	0	-	0	-	0	-	wzi173	KL102 (KL149,KL155)	aac(3)-IIa.v1	-	-	-	-	-	-	-	sul1?	-	-	dfrA7	-	-	SHV-2	-	-	-	238S	-	-	-	TEM-206?-0%	-	ST36	2	1	2	1	7	1	7	-	-	-	-	-	-	-	-	-	-	-	-	-	-	-	-	-	-	-	-	-	-	-	-	-	-	-	-	-	-	-	-	-	-	-	-	-	-	-	1035578	2012	NA	ST36	n	unknown
this study	42070_2#98	ERS7985368	ERR12058611	CAANW5	ERP126322	Klebsiella pneumoniae	strong	73	319350	988696	5436226	yes (653)	ambiguous_bases	ST37	0	1	9	13	-	0	-	0	-	0	-	0	-	0	-	wzi50	KL15 (KL17,KL51,KL52)	aac(3)-IIa.v1^;aac(6')-Ib-cr.v2;strA.v1^;strB.v1	-	-	qnrS1	-	mphA*	CatB4.v1	-	sul2*	tet(A).v1	-	dfrA14.v2*	OXA-1;TEM-1D.v1^	-	CTX-M-15	-	-	SHV-11.v1^	35Q	-	-	-	-	fosA7*?-0%	ST37	2	9	2	1	13	1	16	-	-	-	-	-	-	-	-	-	-	-	-	-	-	-	-	-	-	-	-	-	-	-	-	-	-	-	-	-	-	-	-	-	-	-	-	-	-	-	CAANW5	2019	NA	ST37	n	PICU/HDU
this study	42070_2#9	ERS7985192	ERR12058527	BKR32X	ERP126322	Klebsiella pneumoniae	strong	64	196582	612040	5556008	yes (759)	ambiguous_bases	ST340	0	1	9	17	-	0	-	0	-	0	-	0	-	0	-	wzi50	KL15 (KL17,KL51,KL52)	aac(3)-IIa.v1;aac(6')-Ib-cr.v2;aadA*;aadA2	-	-	qnrS1	-	-	catII.2*;cmlA5	arr-2	sul1;sul2	tet(D)	-	dfrA14.v2*	LAP-2;OXA-1;OXA-10;TEM-1D.v1^	-	CTX-M-15	-	-	SHV-11.v1	35Q	-	-	GyrA-83I;ParC-80I	-	-	ST340	3	3	1	1	1	1	18	-	-	-	-	-	-	-	-	-	-	-	-	-	-	-	-	-	-	-	-	-	-	-	-	-	-	-	-	-	-	-	-	-	-	-	-	-	-	-	BKR32X	2013	NA	ST340	y	CHATINKHA NURSERY
this study	42092_1#114	ERS7984829	ERR12058899	CLL21J	ERP126322	Klebsiella pneumoniae	strong	39	350302	1045892	5376110	yes (880)	ambiguous_bases	ST14	0	0	5	8	-	0	-	0	-	0	-	0	-	0	-	wzi16	KL16 (KL143)	aph3-Ia.v1^;strA.v1;strB.v1	-	-	-	-	-	catA1*	-	sul1;sul2	tet(D)	-	dfrA15.v2	-	-	-	-	-	SHV-28.v1^	-	-	-	-	-	-	ST14	1	6	1	1	1	1	1	-	-	-	-	-	-	-	-	-	-	-	-	-	-	-	-	-	-	-	-	-	-	-	-	-	-	-	-	-	-	-	-	-	-	-	-	-	-	-	CLL21J	2020	NA	ST14	n	3B MALE MEDICAL WARD
this study	42092_1#116	ERS7984830	ERR12058900	CLL1TM	ERP126322	Klebsiella pneumoniae	strong	47	477839	943488	5559997	yes (1679)	ambiguous_bases	ST607	1	1	6	11	ybt 14; ICEKp5	135-3LV	-	0	-	0	-	0	-	0	-	wzi133	KL25	aac(3)-IIa.v1;aac(6')-Ib-cr.v2;aadA16*;strA.v1*;strB.v1	-	-	-	-	-	-	arr-3	sul1;sul2	-	-	dfrA27	TEM-1D.v1^	-	CTX-M-15	-	-	SHV-1^	-	-	-	-	-	-	ST607	2	1	2	80	10	1	155	4	4	5	4	1	27	251	95	4	4	2	-	-	-	-	-	-	-	-	-	-	-	-	-	-	-	-	-	-	-	-	-	-	-	-	-	-	-	-	CLL1TM	2020	NA	ST607	n	3B MALE MEDICAL WARD
this study	42092_1#118	ERS7984831	ERR12058901	BHBGYI	ERP126322	Klebsiella quasipneumoniae subsp. similipneumoniae	strong	46	593417	1407285	5372066	no	-	ST852	0	0	4	4	-	0	-	0	-	0	-	0	-	0	-	-	-	aadA1.v1^	-	-	-	-	-	-	-	sul1	tet(A).v1	-	dfrA1.v2	-	-	-	-	-	OKP-B-2	-	-	-	-	-	-	ST852	18	22	18	22	139	69	179	-	-	-	-	-	-	-	-	-	-	-	-	-	-	-	-	-	-	-	-	-	-	-	-	-	-	-	-	-	-	-	-	-	-	-	-	-	-	-	BHBGYI	2020	NA	other	u	3B MALE MEDICAL WARD
this study	42092_1#120	ERS7984832	ERR12058902	CAAY53	ERP126322	Klebsiella pneumoniae	strong	42	336013	762818	5346757	yes (71)	ambiguous_bases	ST101	0	1	5	5	-	0	-	0	-	0	-	0	-	0	-	wzi137	KL17	aac(3)-IId^	-	-	-	-	-	-	-	sul2	-	-	dfrA30*	TEM-1D.v1^	-	CTX-M-15	-	-	SHV-1^	-	-	-	-	catII.2*?-84%	-	ST101	2	6	1	5	4	1	6	-	-	-	-	-	-	-	-	-	-	-	-	-	-	-	-	-	-	-	-	-	-	-	-	-	-	-	-	-	-	-	-	-	-	-	-	-	-	-	CAAY53	2020	NA	ST101	n	PAEDIATRIC SPECIAL CARE WARD
this study	42092_1#122	ERS7984833	ERR12058903	CAAXKA	ERP126322	Klebsiella pneumoniae	strong	50	306503	1006675	5625271	yes (769)	ambiguous_bases	ST1296	1	1	7	16	ybt 16; ICEKp12	277	-	0	-	0	-	0	-	0	-	wzi75	KL105	aac(3)-IIa.v1;aac(6')-Ib-cr.v2;aadA1.v1^;aadA16*;aph3-Ia.v1^;strA.v1^;strB.v1	-	-	qnrB6^	-	-	-	arr-3	sul1;sul1;sul2	-	-	dfrA1.v2;dfrA27	TEM-1D.v1^	-	CTX-M-15	-	-	SHV-11.v1^	35Q	-	-	-	-	-	ST1296	4	1	2	1	7	70	12	6	15	5	4	11	33	23	2	11	4	2	-	-	-	-	-	-	-	-	-	-	-	-	-	-	-	-	-	-	-	-	-	-	-	-	-	-	-	-	CAAXKA	2020	NA	other	n	PAEDIATRIC NURSERY
this study	42092_1#124	ERS7984834	ERR12058904	CAAXKB	ERP126322	Klebsiella pneumoniae	strong	48	436798	1006546	5624825	yes (705)	ambiguous_bases	ST1296	1	1	7	16	ybt 16; ICEKp12	277	-	0	-	0	-	0	-	0	-	wzi75	KL105	aac(3)-IIa.v1;aac(6')-Ib-cr.v2;aadA1.v1^;aadA16*;aph3-Ia.v1^;strA.v1^;strB.v1	-	-	qnrB6^	-	-	-	arr-3	sul1;sul1;sul2	-	-	dfrA1.v2;dfrA27	TEM-1D.v1^	-	CTX-M-15	-	-	SHV-11.v1^	35Q	-	-	-	-	-	ST1296	4	1	2	1	7	70	12	6	15	5	4	11	33	23	2	11	4	2	-	-	-	-	-	-	-	-	-	-	-	-	-	-	-	-	-	-	-	-	-	-	-	-	-	-	-	-	CAAXKB	2020	NA	other	n	PAEDIATRIC NURSERY
this study	42092_1#126	ERS7984835	ERR12058905	BKRNV7	ERP126322	Klebsiella pneumoniae	strong	72	263576	840810	5768861	yes (810)	ambiguous_bases	ST15	1	1	8	15	ybt 10; ICEKp4	28-1LV	-	0	-	0	-	0	-	0	-	wzi151	KL48	aac(3)-IIa.v1;aac(6')-Ib-cr.v2;aadA^;strA.v1*;strB.v1*	-	-	qnrB2.v1^	-	-	CatB4.v1*	-	sul1;sul2	tet(D)	-	dfrA15.v2	OXA-1;SCO-1;TEM-1D.v1^	-	CTX-M-15	-	-	SHV-28.v1^	-	-	-	GyrA-83F;GyrA-87A;ParC-80I	-	-	ST15	1	1	1	1	1	1	1	16	12	4	3	3	35*	50	3	10	23	2	-	-	-	-	-	-	-	-	-	-	-	-	-	-	-	-	-	-	-	-	-	-	-	-	-	-	-	-	BKRNV7	2020	NA	ST15	n	CHATINKHA NURSERY
this study	42092_1#128	ERS7984836	ERR12058906	CHF10P	ERP126322	Klebsiella pneumoniae	strong	46	436795	1006681	5625953	yes (749)	ambiguous_bases	ST1296	1	1	7	16	ybt 16; ICEKp12	277	-	0	-	0	-	0	-	0	-	wzi75	KL105	aac(3)-IIa.v1;aac(6')-Ib-cr.v2;aadA1.v1^;aadA16*;aph3-Ia.v1^;strA.v1^;strB.v1	-	-	qnrB6^	-	-	-	arr-3	sul1;sul1;sul2	-	-	dfrA1.v2;dfrA27	TEM-1D.v1^	-	CTX-M-15	-	-	SHV-11.v1^	35Q	-	-	-	-	-	ST1296	4	1	2	1	7	70	12	6	15	5	4	11	33	23	2	11	4	2	-	-	-	-	-	-	-	-	-	-	-	-	-	-	-	-	-	-	-	-	-	-	-	-	-	-	-	-	CHF10P	2020	NA	other	n	unknown
this study	42092_1#146	ERS7984837	ERR12058907	CAAXLQ	ERP126322	Klebsiella pneumoniae	strong	59	269168	584512	5693075	yes (660)	ambiguous_bases	ST15	1	1	6	8	ybt 10; ICEKp4	28-1LV	-	0	-	0	-	0	-	0	-	wzi151	KL48	aac(3)-IIa.v1^;strA.v1^;strB.v1	-	-	qnrB1.v2^	-	-	-	-	sul2	-	-	dfrA14.v2*	TEM-1D.v1^	-	CTX-M-15	-	-	SHV-28.v1^	-	-	-	GyrA-83F;GyrA-87A;ParC-80I	-	-	ST15	1	1	1	1	1	1	1	16	12	4	3	3	35*	50	3	10	23	2	-	-	-	-	-	-	-	-	-	-	-	-	-	-	-	-	-	-	-	-	-	-	-	-	-	-	-	-	CAAXLQ	2020	NA	ST15	y	CHATINKHA NURSERY
this study	42092_1#148	ERS7984838	ERR12058908	BKRNHC	ERP126322	Klebsiella pneumoniae	strong	52	374110	700735	5613150	yes (363)	ambiguous_bases	ST607	1	1	8	13	ybt 14; ICEKp5	135-3LV	-	0	-	0	-	0	-	0	-	wzi133	KL25	aac(3)-IIa.v1;aac(6')-Ib-cr.v2;aadA16*;strA.v1;strB.v1*	-	-	-	-	-	catII.2*	arr-3	sul1;sul2	tet(D)	-	dfrA27	TEM-1D.v1^	-	CTX-M-15	-	-	SHV-1^	-	-	-	-	-	-	ST607	2	1	2	80	10	1	155	4	4	5	4	1	27	251	95	4	4	2	-	-	-	-	-	-	-	-	-	-	-	-	-	-	-	-	-	-	-	-	-	-	-	-	-	-	-	-	BKRNHC	2020	NA	ST607	y	CHATINKHA NURSERY
this study	42092_1#150	ERS7984839	ERR12058909	CAAXMX	ERP126322	Klebsiella pneumoniae	strong	75	336335	729908	5766542	yes (68)	ambiguous_bases	ST29	1	1	7	13	ybt 13; ICEKp2	303-2LV	-	0	-	0	-	0	-	0	-	wzi19	KL19	aac(3)-IIa.v1^;aac(6')-Ib-cr.v2;aadA^;strA.v1^;strB.v1^	-	-	-	-	-	CatB4.v1	-	sul1^;sul2	tet(A).v1	-	dfrA14.v2*;dfrA15.v2	TEM-1D.v1^	-	CTX-M-15	-	-	SHV-187	-	-	-	-	-	OXA-1?-0%	ST29	2	3	2	2	6	4	4	6	4	20	61	1	253	299*	2*	76	4	2	-	-	-	-	-	-	-	-	-	-	-	-	-	-	-	-	-	-	-	-	-	-	-	-	-	-	-	-	CAAXMX	2020	NA	ST29	n	PAEDIATRIC ONCOLOGY
this study	42092_1#152	ERS7984840	ERR12058910	CAAY0A	ERP126322	Klebsiella quasipneumoniae subsp. quasipneumoniae	strong	51	266781	570402	5363735	yes (177)	ambiguous_bases	ST526	0	0	3	4	-	0	-	0	-	0	-	0	-	0	-	wzi84	KL28	aadA^	-	-	-	-	-	-	-	sul1*;sul2	-	-	dfrA15.v2*	-	-	-	-	-	OKP-A-11^;SHV-11.v2*	35Q	OmpK35-0%	-	-	strB.v1?-0%	-	ST526	38	19	53	58	73	21	130	-	-	-	-	-	-	-	-	-	-	-	-	-	-	-	-	-	-	-	-	-	-	-	-	-	-	-	-	-	-	-	-	-	-	-	-	-	-	-	CAAY0A	2020	NA	other	n	PAEDIATRIC NURSERY
this study	42092_1#154	ERS7984841	ERR12058911	CLL2QE	ERP126322	Klebsiella pneumoniae	strong	51	355198	666775	5593746	yes (787)	ambiguous_bases	ST607	1	1	8	14	ybt 14; ICEKp5	135-3LV	-	0	-	0	-	0	-	0	-	wzi133	KL25	aac(3)-IIa.v1;aac(6')-Ib-cr.v2;aadA16*;strA.v1;strB.v1*	-	-	qnrB6^	-	-	catII.2*	arr-3	sul1;sul1;sul2	-	-	dfrA27	TEM-1D.v1^	-	CTX-M-15	-	-	SHV-1^	-	-	-	-	-	-	ST607	2	1	2	80	10	1	155	4	4	5	4	1	27	251	95	4	4	2	-	-	-	-	-	-	-	-	-	-	-	-	-	-	-	-	-	-	-	-	-	-	-	-	-	-	-	-	CLL2QE	2020	NA	ST607	n	A ETC
this study	42092_1#156	ERS7984843	ERR12058912	CLL2QK	ERP126322	Klebsiella pneumoniae	strong	58	212036	394466	5348099	yes (1254)	ambiguous_bases	ST340	0	1	8	14	-	0	-	0	-	0	-	0	-	0	-	wzi50	KL15 (KL17,KL51,KL52)	aac(3)-IIa.v1^;aac(6')-Ib-cr.v2;aadA2;strA.v1^;strB.v1	-	-	qnrB1.v2^	-	-	CatB4.v1	-	sul1;sul2	tet(A).v1	-	dfrA14.v2*	OXA-1;TEM-1D.v1^	-	CTX-M-15	-	-	SHV-11.v1	35Q	-	-	GyrA-83I;ParC-80I	-	-	ST340	3	3	1	1	1	1	18	-	-	-	-	-	-	-	-	-	-	-	-	-	-	-	-	-	-	-	-	-	-	-	-	-	-	-	-	-	-	-	-	-	-	-	-	-	-	-	CLL2QK	2020	NA	ST340	n	A ETC
this study	42092_1#158	ERS7984842	ERR12058913	CAAYL3	ERP126322	Klebsiella pneumoniae	strong	51	263848	968524	5617956	yes (453)	ambiguous_bases	ST1296	1	1	5	10	ybt 16; ICEKp12	277	-	0	-	0	-	0	-	0	-	wzi75	KL105	aac(3)-IIa.v1;aadA1.v1^;aph3-Ia.v1^;strA.v1^;strB.v1	-	-	-	-	-	-	-	sul1;sul2	-	-	dfrA1.v2	TEM-1D.v1^	-	CTX-M-15	-	-	SHV-11.v1^	35Q	-	-	-	-	-	ST1296	4	1	2	1	7	70	12	6	15	5	4	11	33	23	2	11	4	2	-	-	-	-	-	-	-	-	-	-	-	-	-	-	-	-	-	-	-	-	-	-	-	-	-	-	-	-	CAAYL3	2020	NA	other	n	PAEDIATRIC MOYO WARD
this study	42092_1#160	ERS7984844	ERR12058914	CLL2YQ	ERP126322	Klebsiella pneumoniae	strong	51	385638	880179	5646469	yes (1402)	ambiguous_bases	ST607	1	1	7	12	ybt 14; ICEKp5	135-3LV	-	0	-	0	-	0	-	0	-	wzi133	KL25	aac(3)-IIa.v1;aac(6')-Ib-cr.v2;aadA16*;strA.v1*;strB.v1	-	-	qnrB6^	-	-	-	arr-3	sul1;sul2	-	-	dfrA27	TEM-1D.v1^	-	CTX-M-15	-	-	SHV-1^	-	-	-	-	sul1?-89%	-	ST607	2	1	2	80	10	1	155	4	4	5	4	1	27	251	95	4	4	2	-	-	-	-	-	-	-	-	-	-	-	-	-	-	-	-	-	-	-	-	-	-	-	-	-	-	-	-	CLL2YQ	2020	NA	ST607	n	3B MALE MEDICAL WARD
this study	42092_1#178	ERS7984845	ERR12058915	CAAYFY	ERP126322	Klebsiella quasipneumoniae subsp. similipneumoniae	strong	44	464951	1194679	5274869	yes (74)	ambiguous_bases	ST1699	0	0	3	4	-	0	-	0	-	0	-	0	-	0	-	-	-	aadA^	-	-	-	-	-	-	-	sul1^;sul2	-	-	dfrA15.v2	-	-	-	-	-	OKP-B-1^;SHV-11.v1^	35Q	-	-	-	-	-	ST1699	18	22	18	85	134	38	51	-	-	-	-	-	-	-	-	-	-	-	-	-	-	-	-	-	-	-	-	-	-	-	-	-	-	-	-	-	-	-	-	-	-	-	-	-	-	-	CAAYFY	2020	NA	other	y	PAEDIATRIC NURSERY
this study	42092_1#180	ERS7984846	ERR12058916	CAAYG6	ERP126322	Klebsiella pneumoniae	strong	48	284841	1006515	5624873	yes (189)	ambiguous_bases	ST1296	1	1	7	16	ybt 16; ICEKp12	277	-	0	-	0	-	0	-	0	-	wzi75	KL105	aac(3)-IIa.v1;aac(6')-Ib-cr.v2;aadA1.v1^;aadA16*;aph3-Ia.v1^;strA.v1^;strB.v1	-	-	qnrB6^	-	-	-	arr-3	sul1;sul1;sul2	-	-	dfrA1.v2;dfrA27	TEM-1D.v1^	-	CTX-M-15	-	-	SHV-11.v1^	35Q	-	-	-	-	-	ST1296	4	1	2	1	7	70	12	6	15	5	4	11	33	23	2	11	4	2	-	-	-	-	-	-	-	-	-	-	-	-	-	-	-	-	-	-	-	-	-	-	-	-	-	-	-	-	CAAYG6	2020	NA	other	n	PAEDIATRIC NURSERY
this study	42092_1#182	ERS7984847	ERR12058917	CAAYMG	ERP126322	Klebsiella pneumoniae	strong	64	335299	730436	5614440	yes (73)	ambiguous_bases	ST29	1	1	6	9	ybt 13; ICEKp2	303-2LV	-	0	-	0	-	0	-	0	-	wzi19	KL19	aac(3)-IIa.v1^;aac(6')-Ib-cr.v2;strA.v1^;strB.v1^	-	-	-	-	-	CatB4.v1	-	sul2	-	-	dfrA14.v2*	TEM-1D.v1^	-	CTX-M-15	-	-	SHV-187	-	-	-	-	-	OXA-1?-0%	ST29	2	3	2	2	6	4	4	6	4	20	61	1	253	299	2*	76	4	2	-	-	-	-	-	-	-	-	-	-	-	-	-	-	-	-	-	-	-	-	-	-	-	-	-	-	-	-	CAAYMG	2020	NA	ST29	n	PAEDIATRIC MOYO WARD
this study	42092_1#184	ERS7984848	ERR12058918	CAAYMP	ERP126322	Klebsiella pneumoniae	strong	75	350468	846790	5611855	yes (74)	ambiguous_bases	ST29	1	1	6	9	ybt 13; ICEKp2	303-2LV	-	0	-	0	-	0	-	0	-	wzi19	KL19	aac(3)-IIa.v1^;aac(6')-Ib-cr.v2;strA.v1^;strB.v1^	-	-	-	-	-	CatB4.v1	-	sul2	-	-	dfrA14.v2*	TEM-1D.v1^	-	CTX-M-15	-	-	SHV-187	-	-	-	-	-	OXA-1?-0%	ST29	2	3	2	2	6	4	4	6	4	20	61	1	253	299*	2*	76	4	2	-	-	-	-	-	-	-	-	-	-	-	-	-	-	-	-	-	-	-	-	-	-	-	-	-	-	-	-	CAAYMP	2020	NA	ST29	n	PICU/HDU
this study	42092_1#186	ERS7984850	ERR12058919	CAAYMZ	ERP126322	Klebsiella pneumoniae	strong	32	498077	751557	5501054	yes (17)	ambiguous_bases	ST391	0	1	7	10	-	0	-	0	-	0	-	0	-	0	-	wzi554	KL?	aac(3)-IIa.v1^;strA.v1^;strB.v1	-	-	qnrB1.v2^	-	-	CatB4.v1	-	sul2	-	-	dfrA14.v2*	OXA-1;TEM-1D.v1^	-	CTX-M-15	-	-	SHV-11.v1^	35Q	-	-	-	-	-	ST391	10	5	1	4	6	4	4	-	-	-	-	-	-	-	-	-	-	-	-	-	-	-	-	-	-	-	-	-	-	-	-	-	-	-	-	-	-	-	-	-	-	-	-	-	-	-	CAAYMZ	2020	NA	ST391	y	CHATINKHA NURSERY
this study	42092_1#188	ERS7984851	ERR12058920	CLL2RM	ERP126322	Klebsiella pneumoniae	strong	35	439812	1119853	5464792	yes (640)	ambiguous_bases	ST86	4	1	5	5	ybt 9; ICEKp3 (truncated)	202-1LV	-	0	iuc 1	1	iro 1	1	rmp 1; KpVP-1	26	rmpA2_9*-48%	wzi2	KL2 (KL30)	aac(3)-IId^	-	-	-	-	-	-	-	sul2	-	-	dfrA30*	TEM-1D.v1^	-	CTX-M-15	-	-	SHV-1^	-	-	-	-	-	-	ST86	9	4	2	1	1	1	27	5	19	26	5	1	79*-85%	53	9	5	5	21	-	-	-	-	-	-	-	-	-	-	-	-	-	-	-	1	1	1	1	1	1	1	1	1	2	2	2	-	CLL2RM	2020	NA	ST86	n	3B MALE MEDICAL WARD
this study	42092_1#18	ERS7984804	ERR12058875	CAAWS7	ERP126322	Klebsiella pneumoniae	strong	65	333352	494588	5546653	yes (1122)	ambiguous_bases	ST15	1	1	8	15	ybt 10; ICEKp4	28-1LV	-	0	-	0	-	0	-	0	-	wzi151	KL48	aac(3)-IIa.v1;aac(6')-Ib-cr.v2;aadA^;strA.v1*;strB.v1*	-	-	qnrB2.v1^	-	-	CatB4.v1*	-	sul1;sul2	tet(D)	-	dfrA15.v2	OXA-1;SCO-1;TEM-1D.v1^	-	CTX-M-15	-	-	SHV-28.v1^	-	-	-	GyrA-83F;GyrA-87A;ParC-80I	-	-	ST15	1	1	1	1	1	1	1	16	12	4	3	3	35*	50	3	10	23	2	-	-	-	-	-	-	-	-	-	-	-	-	-	-	-	-	-	-	-	-	-	-	-	-	-	-	-	-	CAAWS7	2019	NA	ST15	n	PICU/HDU
this study	42092_1#190	ERS7984852	ERR12058921	CAAZBX	ERP126322	Klebsiella pneumoniae	strong	47	438556	1006669	5625688	yes (908)	ambiguous_bases	ST1296	1	1	7	16	ybt 16; ICEKp12	277	-	0	-	0	-	0	-	0	-	wzi75	KL105	aac(3)-IIa.v1;aac(6')-Ib-cr.v2;aadA1.v1^;aadA16*;aph3-Ia.v1^;strA.v1^;strB.v1	-	-	qnrB6^	-	-	-	arr-3	sul1;sul1?;sul2	-	-	dfrA1.v2;dfrA27	TEM-1D.v1^	-	CTX-M-15	-	-	SHV-11.v1^	35Q	-	-	-	-	-	ST1296	4	1	2	1	7	70	12	6	15	5	4	11	33	23	2	11	4	2	-	-	-	-	-	-	-	-	-	-	-	-	-	-	-	-	-	-	-	-	-	-	-	-	-	-	-	-	CAAZBX	2020	NA	other	n	PAEDIATRIC NURSERY
this study	42092_1#192	ERS7984853	ERR12058922	CAAZBY	ERP126322	Klebsiella pneumoniae	strong	37	454943	1254079	5343844	yes (266)	ambiguous_bases	ST17	0	0	4	4	-	0	-	0	-	0	-	0	-	0	-	wzi360	KL122	aadA^	-	-	-	-	-	-	-	sul1^	tet(D)	-	dfrA15.v2	-	-	-	-	-	SHV-11.v1^	35Q	-	-	-	-	-	ST17	2	1	1	1	4	4	4	-	-	-	-	-	-	-	-	-	-	-	-	-	-	-	-	-	-	-	-	-	-	-	-	-	-	-	-	-	-	-	-	-	-	-	-	-	-	-	CAAZBY	2020	NA	ST17	n	PAEDIATRIC NURSERY
this study	42092_1#20	ERS7984803	ERR12058876	CAAWSC	ERP126322	Klebsiella pneumoniae	strong	61	294265	1098379	5547174	yes (799)	ambiguous_bases	ST15	1	1	8	15	ybt 10; ICEKp4	28-1LV	-	0	-	0	-	0	-	0	-	wzi151	KL48	aac(3)-IIa.v1;aac(6')-Ib-cr.v2;aadA^;strA.v1*;strB.v1*	-	-	qnrB2.v1^	-	-	CatB4.v1*	-	sul1;sul2	tet(D)	-	dfrA15.v2	OXA-1;SCO-1;TEM-1D.v1^	-	CTX-M-15	-	-	SHV-28.v1^	-	-	-	GyrA-83F;GyrA-87A;ParC-80I	-	-	ST15	1	1	1	1	1	1	1	16	12	4	3	3	35*	50	3	10	23	2	-	-	-	-	-	-	-	-	-	-	-	-	-	-	-	-	-	-	-	-	-	-	-	-	-	-	-	-	CAAWSC	2019	NA	ST15	y	PICU/HDU
this study	42092_1#212	ERS7984855	ERR12058924	CAAYXM	ERP126322	Klebsiella variicola subsp. variicola	strong	36	741030	1626183	5665619	yes (798)	ambiguous_bases	ST1469	0	0	3	3	-	0	-	0	-	0	-	0	-	0	-	wzi55	KL55	strB.v1	-	-	-	-	-	-	-	sul2	-	-	dfrA14.v2	-	-	-	-	-	LEN-2*	-	-	-	-	-	strA.v1*?-66%	ST1469	16	24	21	27	47	33	67	-	-	-	-	-	-	-	-	-	-	-	-	-	-	-	-	-	-	-	-	-	-	-	-	-	-	-	-	-	-	-	-	-	-	-	-	-	-	-	CAAYXM	2020	NA	other	n	PAEDIATRIC NURSERY
this study	42092_1#214	ERS7984856	ERR12058925	CAAYV5	ERP126322	Klebsiella pneumoniae	strong	47	973654	1053276	5720000	yes (341)	ambiguous_bases	ST45	1	1	7	10	ybt 10; ICEKp4	80	-	0	-	0	-	0	-	0	-	wzi50	KL15 (KL17,KL51,KL52)	aac(3)-IId^;strA.v1^;strB.v1	-	-	-	-	mphA	catII.2*	-	sul2?	-	-	dfrA14.v2*;dfrA30*	TEM-1D.v1^	-	CTX-M-15	-	-	SHV-1	-	-	-	-	-	-	ST45	2	1	1	6	7	1	12	3	12	4	11	3	83	18	3	10	16	2	-	-	-	-	-	-	-	-	-	-	-	-	-	-	-	-	-	-	-	-	-	-	-	-	-	-	-	-	CAAYV5	2020	NA	ST45	y	PAEDIATRIC NURSERY
this study	42092_1#216	ERS7984857	ERR12058926	CHF10Q	ERP126322	Klebsiella pneumoniae	strong	60	329376	943656	5598620	yes (1160)	ambiguous_bases	ST607	1	1	6	11	ybt 14; ICEKp5	135-3LV	-	0	-	0	-	0	-	0	-	wzi133	KL25	aac(3)-IIa.v1;aac(6')-Ib-cr.v2;aadA16*;strA.v1;strB.v1*	-	-	-	-	-	-	arr-3	sul1;sul2	-	-	dfrA27	TEM-1D.v1^	-	CTX-M-15	-	-	SHV-1^	-	-	-	-	-	-	ST607	2	1	2	80	10	1	155	4	4	5	4	1	27	251	95	4	4	2	-	-	-	-	-	-	-	-	-	-	-	-	-	-	-	-	-	-	-	-	-	-	-	-	-	-	-	-	CHF10Q	2020	NA	ST607	n	unknown
this study	42092_1#218	ERS7984858	ERR12058927	CLL32W	ERP126322	Klebsiella pneumoniae	strong	44	307923	992058	5458561	yes (377)	ambiguous_bases	ST307	1	1	8	12	ybt 9; ICEKp3	187	-	0	-	0	-	0	-	0	-	wzi173	KL102 (KL149,KL155)	aac(3)-IIa.v1^;aac(6')-Ib-cr.v2;strA.v1^;strB.v1	-	-	qnrB1.v2^	-	-	CatB4.v1	-	sul2	tet(A).v1	-	dfrA14.v2*	OXA-1;TEM-1D.v1^	-	CTX-M-15	-	-	SHV-28.v1^	-	-	-	GyrA-83I;ParC-80I	-	-	ST307	4	1	2	52	1	1	7	5	11	6	5	1	25	282	9	5	5	11	-	-	-	-	-	-	-	-	-	-	-	-	-	-	-	-	-	-	-	-	-	-	-	-	-	-	-	-	CLL32W	2020	NA	ST307	n	3B MALE MEDICAL WARD
this study	42092_1#220	ERS7984859	ERR12058928	CAAYA3	ERP126322	Klebsiella pneumoniae	strong	108	165606	403598	5709048	yes (985)	ambiguous_bases	ST3132	0	1	7	15	-	0	-	0	-	0	-	0	-	0	-	wzi267	KL24 (KL142)	aac(3)-IIa.v1;aac(6')-Ib-cr.v2;aadA^;strA.v1*;strB.v1*	-	-	qnrS1	-	-	CatB4.v1;catA1*	-	sul1^;sul2	-	-	dfrA15.v2	OXA-1;SCO-1;TEM-1D.v1^	-	CTX-M-15	-	-	SHV-1^	-	-	-	-	-	-	ST3132	2	1	1	37	10	1	9	-	-	-	-	-	-	-	-	-	-	-	-	-	-	-	-	-	-	-	-	-	-	-	-	-	-	-	-	-	-	-	-	-	-	-	-	-	-	-	CAAYA3	2020	NA	other	y	CHATINKHA NURSERY
this study	42092_1#222	ERS7984860	ERR12058929	CAAY8U	ERP126322	Klebsiella pneumoniae	strong	39	512412	1349297	5510754	yes (266)	ambiguous_bases	ST48	0	1	9	15	-	0	-	0	-	0	-	0	-	0	-	wzi62	KL62	aac(3)-IIa.v1^;aac(6')-Ib-cr.v2;aadA2^;strA.v1^;strB.v1	-	-	-	-	mphA	CatB4.v1;catA1^	-	sul1;sul2^	tet(A).v1	-	dfrA12	OXA-1;TEM-1D.v1^	-	CTX-M-15	-	-	SHV-1^	-	-	-	GyrA-83Y	-	-	ST48	2	5	2	2	7	1	10	-	-	-	-	-	-	-	-	-	-	-	-	-	-	-	-	-	-	-	-	-	-	-	-	-	-	-	-	-	-	-	-	-	-	-	-	-	-	-	CAAY8U	2020	NA	ST48	n	PAEDIATRIC ONCOLOGY
this study	42092_1#224	ERS7984861	ERR12058930	CAAZ31	ERP126322	Klebsiella pneumoniae	strong	67	350651	730337	5612635	yes (37)	ambiguous_bases	ST29	1	1	6	9	ybt 13; ICEKp2	303-2LV	-	0	-	0	-	0	-	0	-	wzi19	KL19	aac(3)-IIa.v1^;aac(6')-Ib-cr.v2;strA.v1^;strB.v1^	-	-	-	-	-	CatB4.v1	-	sul2	-	-	dfrA14.v2*	TEM-1D.v1^	-	CTX-M-15	-	-	SHV-187	-	-	-	-	-	OXA-1?-0%	ST29	2	3	2	2	6	4	4	6	4	20	61	1	253	299*	2*	76	4	2	-	-	-	-	-	-	-	-	-	-	-	-	-	-	-	-	-	-	-	-	-	-	-	-	-	-	-	-	CAAZ31	2020	NA	ST29	y	PICU/HDU
this study	42092_1#22	ERS7984805	ERR12058877	CAAWSH	ERP126322	Klebsiella pneumoniae	strong	66	321390	584474	5543744	yes (1059)	ambiguous_bases	ST15	1	1	8	12	ybt 10; ICEKp4	28-1LV	-	0	-	0	-	0	-	0	-	wzi151	KL48	aac(3)-IIa.v1;aac(6')-Ib-cr.v2;aadA^	-	-	qnrB2.v1^	-	-	CatB4.v1*	-	sul1^	tet(D)	-	dfrA15.v2	OXA-1;SCO-1;TEM-1D.v1^	-	CTX-M-15	-	-	SHV-28.v1^	-	-	-	GyrA-83F;GyrA-87A;ParC-80I	-	-	ST15	1	1	1	1	1	1	1	16	12	4	3	3	35*	50	3	10	23	2	-	-	-	-	-	-	-	-	-	-	-	-	-	-	-	-	-	-	-	-	-	-	-	-	-	-	-	-	CAAWSH	2019	NA	ST15	y	PICU/HDU
this study	42092_1#242	ERS7984862	ERR12058931	CAAYIU	ERP126322	Klebsiella pneumoniae	strong	70	428661	1078562	5354052	yes (345)	ambiguous_bases	ST463-1LV	0	0	0	0	-	0	-	0	-	0	-	0	-	0	-	wzi224	KL49	-	-	-	-	-	-	-	-	-	-	-	-	-	-	-	-	-	SHV-36	35Q	-	-	-	-	-	ST463-1LV	2	1	4	1	7	6	373	-	-	-	-	-	-	-	-	-	-	-	-	-	-	-	-	-	-	-	-	-	-	-	-	-	-	-	-	-	-	-	-	-	-	-	-	-	-	-	CAAYIU	2020	NA	other	y	PICU/HDU
this study	42092_1#246	ERS7984864	ERR12058933	BHBGZQ	ERP126322	Klebsiella pneumoniae	strong	51	198754	532405	5018442	yes (699)	ambiguous_bases	ST2268	0	0	0	0	-	0	-	0	-	0	-	0	-	0	-	-	-	-	-	-	-	-	-	-	-	-	-	-	-	-	-	-	-	-	SHV-1^	-	-	-	-	-	-	ST2268	2	3	11	1	7	4	13	-	-	-	-	-	-	-	-	-	-	-	-	-	-	-	-	-	-	-	-	-	-	-	-	-	-	-	-	-	-	-	-	-	-	-	-	-	-	-	BHBGZQ	2020	NA	other	n	PAEDIATRIC ONCOLOGY
this study	42092_1#248	ERS7984865	ERR12058934	CAAYCW	ERP126322	Klebsiella pneumoniae	strong	62	350068	730451	5614807	yes (74)	ambiguous_bases	ST29	1	1	6	9	ybt 13; ICEKp2	303-2LV	-	0	-	0	-	0	-	0	-	wzi19	KL19	aac(3)-IIa.v1^;aac(6')-Ib-cr.v2;strA.v1^;strB.v1^	-	-	-	-	-	CatB4.v1	-	sul2	-	-	dfrA14.v2*	TEM-1D.v1^	-	CTX-M-15	-	-	SHV-187	-	-	-	-	-	OXA-1?-0%	ST29	2	3	2	2	6	4	4	6	4	20	61	1	253	299*	2*	76	4	2	-	-	-	-	-	-	-	-	-	-	-	-	-	-	-	-	-	-	-	-	-	-	-	-	-	-	-	-	CAAYCW	2020	NA	ST29	y	PICU/HDU
this study	42092_1#24	ERS7984806	ERR12058878	CAAWSI	ERP126322	Klebsiella pneumoniae	strong	35	362971	812735	5440081	yes (1037)	ambiguous_bases	ST45	1	0	6	7	ybt 10; ICEKp4	78	-	0	-	0	-	0	-	0	-	wzi50	KL15 (KL17,KL51,KL52)	strA.v1*;strB.v1	-	-	-	-	mphA	-	-	sul2*	tet(A).v1	-	dfrA14.v2*	TEM-1D.v1^	-	-	-	-	SHV-1	-	-	-	-	-	-	ST45	2	1	1	6	7	1	12	3	12	4	11	3	21	18	3	10	16	2	-	-	-	-	-	-	-	-	-	-	-	-	-	-	-	-	-	-	-	-	-	-	-	-	-	-	-	-	CAAWSI	2019	NA	ST45	y	PICU/HDU
this study	42092_1#250	ERS7984866	ERR12058935	CGN2NC	ERP126322	Klebsiella pneumoniae	strong	38	373360	884351	5245988	yes (327)	ambiguous_bases	ST1779	0	0	6	8	-	0	-	0	-	0	-	0	-	0	-	wzi96	KL38	aac(3)-IId^;strA.v1*;strB.v1*	-	-	-	-	-	catII.2*	-	sul2	tet(D)	-	dfrA14.v2*	TEM-1D.v1^	-	-	-	-	SHV-11.v1^	35Q	-	-	-	-	-	ST1779	2	9	2	1	13	1	296	-	-	-	-	-	-	-	-	-	-	-	-	-	-	-	-	-	-	-	-	-	-	-	-	-	-	-	-	-	-	-	-	-	-	-	-	-	-	-	CGN2NC	2020	NA	other	u	unknown
this study	42092_1#252	ERS7984867	ERR12058936	CAAYDC	ERP126322	Klebsiella pneumoniae	strong	48	1463615	2018887	5579653	yes (643)	ambiguous_bases	ST14	1	1	6	8	ybt 10; ICEKp4	78	-	0	-	0	-	0	-	0	-	wzi16	KL16 (KL143)	aac(3)-IIa.v1^;strA.v1^;strB.v1	-	-	qnrB1.v2^	-	-	-	-	sul2	-	-	dfrA14.v2*	TEM-1D.v1^	-	CTX-M-15	-	-	SHV-28.v1^	-	-	-	-	-	-	ST14	1	6	1	1	1	1	1	3	12	4	11	3	21	18	3	10	16	2	-	-	-	-	-	-	-	-	-	-	-	-	-	-	-	-	-	-	-	-	-	-	-	-	-	-	-	-	CAAYDC	2020	NA	ST14	n	PAEDIATRIC NURSERY
this study	42092_1#254	ERS7984868	ERR12058937	CAAYDF	ERP126322	Klebsiella pneumoniae	strong	45	380142	971871	5545827	yes (626)	ambiguous_bases	ST147	1	1	8	12	ybt 16; ICEKp12 (truncated)	280-4LV	-	0	-	0	-	0	-	0	-	wzi64	KL64	aac(6')-Ib-cr.v2;strA.v1^;strB.v1	-	-	qnrS1	-	-	CatB4.v1	-	sul1;sul2	tet(A).v1	-	dfrA1.v1	OXA-1;TEM-1D.v1^	-	CTX-M-15	-	-	SHV-11.v1^	35Q	OmpK35-7%	-	GyrA-83I;ParC-80I	-	-	ST147	3	4	6	1	7	4	38	6	15	5	4	11	125*-60%	129*	2	11*	51	76	-	-	-	-	-	-	-	-	-	-	-	-	-	-	-	-	-	-	-	-	-	-	-	-	-	-	-	-	CAAYDF	2020	NA	other	n	PAEDIATRIC MEDICAL BAY/WARD
this study	42092_1#256	ERS7984869	ERR12058938	CAAYET	ERP126322	Klebsiella pneumoniae	strong	67	312455	452095	5668454	yes (305)	ambiguous_bases	ST25	1	1	9	20	ybt 13; ICEKp2	464-2LV	-	0	-	0	-	0	-	0	-	wzi72	KL2	aac(3)-IIa.v1^;aac(6')-Ib-cr.v2;aadA*;aph3-Ia.v1^;strA.v1;strB.v1	-	-	qnrS1	-	-	CatB4.v1;catA1*;catII.2*;cmlA5	arr-2	sul1;sul2	tet(D)	-	dfrA14.v2*;dfrA15.v2	LAP-2;OXA-10	-	CTX-M-15	-	-	SHV-11.v1^	35Q	-	-	-	OXA-1*-31%	-	ST25	2	1	1	1	10	4	13	6	4	131	61	1	126*	131*	2	4	4	2	-	-	-	-	-	-	-	-	-	-	-	-	-	-	-	-	-	-	-	-	-	-	-	-	-	-	-	-	CAAYET	2020	NA	ST25	n	PAEDIATRIC A&E
this study	42092_1#26	ERS7984807	ERR12058879	CLL1GR	ERP126322	Klebsiella pneumoniae	strong	48	376761	679398	5592846	yes (1390)	ambiguous_bases	ST607	1	1	8	14	ybt 14; ICEKp5	135-3LV	-	0	-	0	-	0	-	0	-	wzi133	KL25	aac(3)-IIa.v1;aac(6')-Ib-cr.v2;aadA16*;strA.v1*;strB.v1*	-	-	qnrB6^	-	-	catII.2*	arr-3	sul1;sul1;sul2	-	-	dfrA27	TEM-1D.v1^	-	CTX-M-15	-	-	SHV-1^	-	-	-	-	-	-	ST607	2	1	2	80	10	1	155	4	4	5	4	1	27	251	95	4	4	2	-	-	-	-	-	-	-	-	-	-	-	-	-	-	-	-	-	-	-	-	-	-	-	-	-	-	-	-	CLL1GR	2019	NA	ST607	n	4A FEMALE MEDICAL WARD
this study	42092_1#274	ERS7984870	ERR12058939	CAAYEV	ERP126322	Klebsiella pneumoniae	strong	34	623955	1248892	5373163	yes (84)	ambiguous_bases	ST584	0	1	5	5	-	0	-	0	-	0	-	0	-	0	-	wzi9	KL9	aac(3)-IId^	-	-	-	-	-	-	-	sul2	-	-	dfrA30*	TEM-1D.v1^	-	CTX-M-15	-	-	SHV-168^	146V	-	-	-	-	-	ST584	4	1	2	1	1	7	4	-	-	-	-	-	-	-	-	-	-	-	-	-	-	-	-	-	-	-	-	-	-	-	-	-	-	-	-	-	-	-	-	-	-	-	-	-	-	-	CAAYEV	2020	NA	ST584	y	CHATINKHA NURSERY
this study	42092_1#276	ERS7984871	ERR12058940	CLL2CR	ERP126322	Klebsiella pneumoniae	strong	48	331565	700527	5553592	yes (22)	ambiguous_bases	ST307	1	1	9	12	ybt 16; ICEKp12	287	-	0	-	0	-	0	-	0	-	wzi173	KL102 (KL149,KL155)	aac(3)-IIa.v1^;aac(6')-Ib-cr.v2;aadA16*	-	-	-	-	-	CatB4.v1;catA1^;catII.2*	arr-3	sul1	tet(D)	-	dfrA27	OXA-1	-	CTX-M-15	-	-	SHV-28.v1^	-	OmpK35-32%	-	GyrA-83I;ParC-80I	-	-	ST307	4	1	2	52	1	1	7	6	15	5	4	11	239	23	2	11	4	2	-	-	-	-	-	-	-	-	-	-	-	-	-	-	-	-	-	-	-	-	-	-	-	-	-	-	-	-	CLL2CR	2020	NA	ST307	n	A ETC
this study	42092_1#278	ERS7984872	ERR12058941	CAAZ0Y	ERP126322	Klebsiella pneumoniae	strong	68	350651	730337	5611574	yes (73)	ambiguous_bases	ST29	1	1	6	9	ybt 13; ICEKp2	303-2LV	-	0	-	0	-	0	-	0	-	wzi19	KL19	aac(3)-IIa.v1^;aac(6')-Ib-cr.v2;strA.v1^;strB.v1^	-	-	-	-	-	CatB4.v1	-	sul2	-	-	dfrA14.v2*	TEM-1D.v1^	-	CTX-M-15	-	-	SHV-187	-	-	-	-	-	OXA-1?-0%	ST29	2	3	2	2	6	4	4	6	4	20	61	1	253	299*	2*	76	4	2	-	-	-	-	-	-	-	-	-	-	-	-	-	-	-	-	-	-	-	-	-	-	-	-	-	-	-	-	CAAZ0Y	2020	NA	ST29	n	PICU/HDU
this study	42092_1#280	ERS7984873	ERR12058942	CAAZ1B	ERP126322	Klebsiella pneumoniae	strong	72	335523	844492	5613752	yes (153)	ambiguous_bases	ST29	1	1	6	9	ybt 13; ICEKp2	303-2LV	-	0	-	0	-	0	-	0	-	wzi19	KL19	aac(3)-IIa.v1^;aac(6')-Ib-cr.v2;strA.v1^;strB.v1^	-	-	-	-	-	CatB4.v1	-	sul2	-	-	dfrA14.v2*	TEM-1D.v1^	-	CTX-M-15	-	-	SHV-187	-	-	-	-	-	OXA-1?-0%	ST29	2	3	2	2	6	4	4	6	4	20	61	1	253	299*	2*	76	4	2	-	-	-	-	-	-	-	-	-	-	-	-	-	-	-	-	-	-	-	-	-	-	-	-	-	-	-	-	CAAZ1B	2020	NA	ST29	y	PICU/HDU
this study	42092_1#282	ERS7984874	ERR12058943	BHBH0D	ERP126322	Klebsiella pneumoniae	strong	54	182216	531203	5018804	yes (905)	ambiguous_bases	ST2268	0	0	0	0	-	0	-	0	-	0	-	0	-	0	-	-	-	-	-	-	-	-	-	-	-	-	-	-	-	-	-	-	-	-	SHV-1^	-	-	-	-	-	-	ST2268	2	3	11	1	7	4	13	-	-	-	-	-	-	-	-	-	-	-	-	-	-	-	-	-	-	-	-	-	-	-	-	-	-	-	-	-	-	-	-	-	-	-	-	-	-	-	BHBH0D	2020	NA	other	n	PAEDIATRIC ONCOLOGY
this study	42092_1#284	ERS7984875	ERR12058944	CAAZ26	ERP126322	Klebsiella pneumoniae	strong	69	350552	650111	5612927	yes (69)	ambiguous_bases	ST29	1	1	6	9	ybt 13; ICEKp2	303-2LV	-	0	-	0	-	0	-	0	-	wzi19	KL19	aac(3)-IIa.v1^;aac(6')-Ib-cr.v2;strA.v1^;strB.v1^	-	-	-	-	-	CatB4.v1	-	sul2	-	-	dfrA14.v2*	TEM-1D.v1^	-	CTX-M-15	-	-	SHV-187	-	-	-	-	-	OXA-1?-0%	ST29	2	3	2	2	6	4	4	6	4	20	61	1	253	299*	2*	76	4	2	-	-	-	-	-	-	-	-	-	-	-	-	-	-	-	-	-	-	-	-	-	-	-	-	-	-	-	-	CAAZ26	2020	NA	ST29	y	PICU/HDU
this study	42092_1#286	ERS7984876	ERR12058945	CNS1II	ERP126322	Klebsiella pneumoniae	strong	71	255755	1350264	5353106	yes (145)	ambiguous_bases	ST463-1LV	0	0	0	0	-	0	-	0	-	0	-	0	-	0	-	wzi224	KL49	-	-	-	-	-	-	-	-	-	-	-	-	-	-	-	-	-	SHV-36	35Q	-	-	-	-	-	ST463-1LV	2	1	4	1	7	6	373	-	-	-	-	-	-	-	-	-	-	-	-	-	-	-	-	-	-	-	-	-	-	-	-	-	-	-	-	-	-	-	-	-	-	-	-	-	-	-	CNS1II	2020	NA	other	y	PICU/HDU
this study	42092_1#288	ERS7984877	ERR12058946	CNS1J8	ERP126322	Klebsiella pneumoniae	strong	74	350552	730337	5613436	yes (70)	ambiguous_bases	ST29	1	1	6	9	ybt 13; ICEKp2	303-2LV	-	0	-	0	-	0	-	0	-	wzi19	KL19	aac(3)-IIa.v1^;aac(6')-Ib-cr.v2;strA.v1^;strB.v1^	-	-	-	-	-	CatB4.v1	-	sul2	-	-	dfrA14.v2*	TEM-1D.v1^	-	CTX-M-15	-	-	SHV-187	-	-	-	-	-	OXA-1?-0%	ST29	2	3	2	2	6	4	4	6	4	20	61	1	253	299*	2*	76	4	2	-	-	-	-	-	-	-	-	-	-	-	-	-	-	-	-	-	-	-	-	-	-	-	-	-	-	-	-	CNS1J8	2020	NA	ST29	y	PICU/HDU
this study	42092_1#28	ERS7984808	ERR12058880	CAAWSV	ERP126322	Klebsiella pneumoniae	strong	61	326092	841449	5716187	yes (580)	ambiguous_bases	ST15	1	1	6	8	ybt 10; ICEKp4	28-1LV	-	0	-	0	-	0	-	0	-	wzi151	KL48	aac(3)-IIa.v1^;strA.v1^;strB.v1	-	-	qnrB1.v2^	-	-	-	-	sul2	-	-	dfrA14.v2*	TEM-1D.v1^	-	CTX-M-15	-	-	SHV-28.v1^	-	-	-	GyrA-83F;GyrA-87A;ParC-80I	-	-	ST15	1	1	1	1	1	1	1	16	12	4	3	3	35*	50	3	10	23	2	-	-	-	-	-	-	-	-	-	-	-	-	-	-	-	-	-	-	-	-	-	-	-	-	-	-	-	-	CAAWSV	2019	NA	ST15	y	CHATINKHA NURSERY
this study	42092_1#306	ERS7984878	ERR12058947	CNS12V	ERP126322	Klebsiella pneumoniae	strong	32	629486	2138034	5283423	yes (407)	ambiguous_bases	ST29	0	1	5	5	-	0	-	0	-	0	-	0	-	0	-	wzi85	KL30	aac(3)-IId^	-	-	-	-	-	-	-	sul2	-	-	dfrA30*	TEM-1D.v1^	-	CTX-M-15	-	-	SHV-187	-	-	-	-	-	-	ST29	2	3	2	2	6	4	4	-	-	-	-	-	-	-	-	-	-	-	-	-	-	-	-	-	-	-	-	-	-	-	-	-	-	-	-	-	-	-	-	-	-	-	-	-	-	-	CNS12V	2020	NA	ST29	n	PAEDIATRIC SPECIAL CARE WARD
this study	42092_1#308	ERS7984879	ERR12058948	CNS1L0	ERP126322	Klebsiella pneumoniae	strong	66	302589	905237	5654209	yes (305)	ambiguous_bases	ST307	0	1	7	11	-	0	-	0	-	0	-	0	-	0	-	wzi173	KL102 (KL149,KL155)	aac(3)-IIa.v1^;aac(6')-Ib-cr.v2;strA.v1^;strB.v1	-	-	-	-	-	CatB4.v1;catII.2*	-	sul2	-	-	dfrA14.v2*	OXA-1;TEM-1D.v1^	-	CTX-M-15	-	-	SHV-28.v1^	-	-	-	GyrA-83I;ParC-80I	-	-	ST307	4	1	2	52	1	1	7	-	-	-	-	-	-	-	-	-	-	-	-	-	-	-	-	-	-	-	-	-	-	-	-	-	-	-	-	-	-	-	-	-	-	-	-	-	-	-	CNS1L0	2020	NA	ST307	y	PICU/HDU
this study	42092_1#30	ERS7984809	ERR12058881	CAAWSY	ERP126322	Klebsiella pneumoniae	strong	68	270730	845206	5548194	yes (488)	ambiguous_bases	ST15	1	1	8	15	ybt 10; ICEKp4	28-1LV	-	0	-	0	-	0	-	0	-	wzi151	KL48	aac(3)-IIa.v1;aac(6')-Ib-cr.v2;aadA^;strA.v1*;strB.v1*	-	-	qnrB2.v1^	-	-	CatB4.v1*	-	sul1^;sul2	tet(D)	-	dfrA15.v2	OXA-1;SCO-1;TEM-1D.v1^	-	CTX-M-15	-	-	SHV-28.v1^	-	-	-	GyrA-83F;GyrA-87A;ParC-80I	-	-	ST15	1	1	1	1	1	1	1	16	12	4	3	3	35*	50	3	10	23	2	-	-	-	-	-	-	-	-	-	-	-	-	-	-	-	-	-	-	-	-	-	-	-	-	-	-	-	-	CAAWSY	2019	NA	ST15	y	PICU/HDU
this study	42092_1#310	ERS7984880	ERR12058949	CNS1L3	ERP126322	Klebsiella pneumoniae	strong	44	366879	1071344	5596036	yes (458)	ambiguous_bases	ST3457-1LV	1	1	7	9	ybt 6; ICEKp5	63-3LV	-	0	-	0	-	0	-	0	-	wzi323	KL62	aac(3)-IId^;strB.v1	-	-	-	-	-	catII.2*	-	sul2	tet(B).v2*	-	dfrA14.v2;dfrA30*	TEM-1D.v1^	-	CTX-M-15	-	-	SHV-1	-	-	-	-	-	strA.v1*?-66%	ST3457-1LV	2	3	1	1	7	4	474*	22	22	6	24*	16	53	51*	9	17	5	30*	-	-	-	-	-	-	-	-	-	-	-	-	-	-	-	-	-	-	-	-	-	-	-	-	-	-	-	-	CNS1L3	2020	NA	other	n	PAEDIATRIC SPECIAL CARE WARD
this study	42092_1#312	ERS7984881	ERR12058950	CNS14C	ERP126322	Klebsiella pneumoniae	strong	78	315199	765607	5354902	yes (336)	ambiguous_bases	ST463-1LV	0	0	0	0	-	0	-	0	-	0	-	0	-	0	-	wzi224	KL49	-	-	-	-	-	-	-	-	-	-	-	-	-	-	-	-	-	SHV-36	35Q	-	-	-	-	-	ST463-1LV	2	1	4	1	7	6	373	-	-	-	-	-	-	-	-	-	-	-	-	-	-	-	-	-	-	-	-	-	-	-	-	-	-	-	-	-	-	-	-	-	-	-	-	-	-	-	CNS14C	2020	NA	other	y	PICU/HDU
this study	42092_1#32	ERS7984810	ERR12058882	CAAWT3	ERP126322	Klebsiella pneumoniae	strong	63	362878	809978	5545839	yes (1085)	ambiguous_bases	ST15	1	1	8	15	ybt 10; ICEKp4	28-1LV	-	0	-	0	-	0	-	0	-	wzi151	KL48	aac(3)-IIa.v1;aac(6')-Ib-cr.v2;aadA^;strA.v1*;strB.v1*	-	-	qnrB2.v1^	-	-	CatB4.v1*	-	sul1^;sul2	tet(D)	-	dfrA15.v2	OXA-1;SCO-1;TEM-1D.v1^	-	CTX-M-15	-	-	SHV-28.v1^	-	-	-	GyrA-83F;GyrA-87A;ParC-80I	-	-	ST15	1	1	1	1	1	1	1	16	12	4	3	3	35*	50	3	10	23	2	-	-	-	-	-	-	-	-	-	-	-	-	-	-	-	-	-	-	-	-	-	-	-	-	-	-	-	-	CAAWT3	2019	NA	ST15	n	PICU/HDU
this study	42092_1#50	ERS7984811	ERR12058883	CAAWV8	ERP126322	Klebsiella pneumoniae	strong	85	203382	466714	5543267	yes (820)	ambiguous_bases	ST15	1	1	8	15	ybt 10; ICEKp4	28-1LV	-	0	-	0	-	0	-	0	-	wzi151	KL48	aac(3)-IIa.v1;aac(6')-Ib-cr.v2;aadA^;strA.v1*;strB.v1*	-	-	qnrB2.v1^	-	-	CatB4.v1*	-	sul1;sul2	tet(D)	-	dfrA15.v2	OXA-1;SCO-1;TEM-1D.v1^	-	CTX-M-15	-	-	SHV-28.v1^	-	-	-	GyrA-83F;GyrA-87A;ParC-80I	-	-	ST15	1	1	1	1	1	1	1	16	12	4	3	3	35*	50	3	10	23	2	-	-	-	-	-	-	-	-	-	-	-	-	-	-	-	-	-	-	-	-	-	-	-	-	-	-	-	-	CAAWV8	2019	NA	ST15	n	PICU/HDU
this study	42092_1#52	ERS7984812	ERR12058884	CLL1LP	ERP126322	Klebsiella pneumoniae	strong	39	401912	726822	5554441	yes (1)	ambiguous_bases	ST25	3	1	6	9	-	0	-	0	iuc 1	1	iro 1	1	rmp 1; KpVP-1	26	rmpA2_8-60%	wzi72	KL2	aac(6')-Ib-cr.v2;strA.v1^;strB.v1	-	-	-	-	-	CatB4.v1	-	sul2	-	-	dfrA14.v2*	OXA-1;TEM-1D.v1^	-	CTX-M-15	-	-	SHV-11.v1^	35Q	-	-	-	-	-	ST25	2	1	1	1	10	4	13	-	-	-	-	-	-	-	-	-	-	-	-	-	-	-	-	-	-	-	-	-	-	-	-	-	-	1	1	1	1	1	1	1	1	1	2	2	2	-	CLL1LP	2019	NA	ST25	n	A ETC
this study	42092_1#54	ERS7984814	ERR12058885	CHI11E	ERP126322	Klebsiella pneumoniae	strong	46	319201	532214	5365016	yes (423)	ambiguous_bases	ST39	0	1	7	9	-	0	-	0	-	0	-	0	-	0	-	wzi62	KL62	aac(3)-IId^	-	-	-	-	-	catA1^	-	sul1;sul2	tet(A).v1	-	dfrA30*;dfrA7	TEM-1D.v1^	-	CTX-M-15	-	-	SHV-11.v1^	35Q	-	-	-	-	-	ST39	2	1	2	4	9	1	14	-	-	-	-	-	-	-	-	-	-	-	-	-	-	-	-	-	-	-	-	-	-	-	-	-	-	-	-	-	-	-	-	-	-	-	-	-	-	-	CHI11E	2019	NA	ST39	n	unknown
this study	42092_1#56	ERS7984816	ERR12058886	CAAXDF	ERP126322	Klebsiella pneumoniae	strong	65	268908	467748	5547537	yes (849)	ambiguous_bases	ST15	1	1	8	15	ybt 10; ICEKp4	28-1LV	-	0	-	0	-	0	-	0	-	wzi151	KL48	aac(3)-IIa.v1;aac(6')-Ib-cr.v2;aadA^;strA.v1*;strB.v1*	-	-	qnrB2.v1^	-	-	CatB4.v1*	-	sul1;sul2	tet(D)	-	dfrA15.v2	OXA-1;SCO-1;TEM-1D.v1^	-	CTX-M-15	-	-	SHV-28.v1^	-	-	-	GyrA-83F;GyrA-87A;ParC-80I	-	-	ST15	1	1	1	1	1	1	1	16	12	4	3	3	35*	50	3	10	23	2	-	-	-	-	-	-	-	-	-	-	-	-	-	-	-	-	-	-	-	-	-	-	-	-	-	-	-	-	CAAXDF	2019	NA	ST15	n	PICU/HDU
this study	42092_1#58	ERS7984818	ERR12058887	CAAXDG	ERP126322	Klebsiella pneumoniae	strong	78	352060	894754	5611133	yes (82)	ambiguous_bases	ST29	1	1	6	9	ybt 13; ICEKp2	303-2LV	-	0	-	0	-	0	-	0	-	wzi19	KL19	aac(3)-IIa.v1^;aac(6')-Ib-cr.v2;strA.v1^;strB.v1^	-	-	-	-	-	CatB4.v1	-	sul2	-	-	dfrA14.v2*	TEM-1D.v1^	-	CTX-M-15	-	-	SHV-187	-	-	-	-	-	OXA-1?-0%	ST29	2	3	2	2	6	4	4	6	4	20	61	1	253	299	2*	76	4	2	-	-	-	-	-	-	-	-	-	-	-	-	-	-	-	-	-	-	-	-	-	-	-	-	-	-	-	-	CAAXDG	2019	NA	ST29	y	PICU/HDU
this study	42092_1#60	ERS7984817	ERR12058888	CAAXCF	ERP126322	Klebsiella quasipneumoniae subsp. quasipneumoniae	strong	41	712427	1331404	5331302	yes (552)	ambiguous_bases	ST3865-2LV	0	0	3	4	-	0	-	0	-	0	-	0	-	0	-	-	-	strA.v1*;strB.v1*	-	-	-	-	-	-	-	sul2	-	-	dfrA14.v2*	-	-	-	-	-	OKP-A-2^	-	OmpK35-0%	-	-	-	-	ST3865-2LV	50	19	82	39	184*	63	148	-	-	-	-	-	-	-	-	-	-	-	-	-	-	-	-	-	-	-	-	-	-	-	-	-	-	-	-	-	-	-	-	-	-	-	-	-	-	-	CAAXCF	2019	NA	other	y	CHATINKHA NURSERY
this study	42092_1#62	ERS7984819	ERR12058889	CAAXDS	ERP126322	Klebsiella pneumoniae	strong	44	428022	842558	5572625	yes (502)	ambiguous_bases	ST874	1	1	8	9	ybt 13; ICEKp2	299-2LV	-	0	-	0	-	0	-	0	-	wzi62	KL62	aac(3)-IIa.v1;strA.v1*;strB.v1*	-	-	-	-	-	catII.2*	-	sul2	tet(D)	-	dfrA14.v2*	TEM-1D.v1^	-	CTX-M-15	-	-	SHV-121	35Q	-	-	GyrA-83Y;GyrA-87A;ParC-80I	-	-	ST874	4	1	1	1	7	1	22	6	4	20	14	1	126*	131*	2	4	52	2	-	-	-	-	-	-	-	-	-	-	-	-	-	-	-	-	-	-	-	-	-	-	-	-	-	-	-	-	CAAXDS	2019	NA	other	n	PICU/HDU
this study	42092_1#64	ERS7984820	ERR12058890	BHBGV3	ERP126322	Klebsiella pneumoniae	strong	50	363241	788369	5543665	yes (342)	ambiguous_bases	ST45	1	1	7	10	ybt 10; ICEKp4	78	-	0	-	0	-	0	-	0	-	wzi101	KL24	aac(6')-Ib-cr.v2;strA.v1^;strB.v1	-	-	qnrB1.v2^	-	-	CatB4.v1	-	sul2*	-	-	dfrA14.v2*	OXA-1;TEM-1D.v1^	-	CTX-M-15	-	-	SHV-27	156D	-	-	-	-	-	ST45	2	1	1	6	7	1	12	3	12	4	11	3	21	18	3	10	16	2	-	-	-	-	-	-	-	-	-	-	-	-	-	-	-	-	-	-	-	-	-	-	-	-	-	-	-	-	BHBGV3	2019	NA	ST45	n	3B MALE MEDICAL WARD
this study	42092_1#82	ERS7984821	ERR12058891	BKRNX3	ERP126322	Klebsiella pneumoniae	strong	72	497102	1281172	5671266	yes (74)	ambiguous_bases	ST391	1	1	6	9	ybt 14; ICEKp5	526	-	0	-	0	-	0	-	0	-	wzi554	KL?	aac(3)-IId^;strA.v1^;strB.v1	-	-	-	-	mphA	-	-	sul2*	-	-	dfrA14.v2*;dfrA30*	TEM-1D.v1^	-	CTX-M-15	-	-	SHV-11.v1^	35Q	-	-	-	-	-	ST391	10	5	1	4	6	4	4	6	4	186	167	1	257	250	2	65	4	2	-	-	-	-	-	-	-	-	-	-	-	-	-	-	-	-	-	-	-	-	-	-	-	-	-	-	-	-	BKRNX3	2020	NA	ST391	n	CHATINKHA NURSERY
this study	42092_1#84	ERS7984822	ERR12058892	CAAXT4	ERP126322	Klebsiella pneumoniae	strong	58	329273	957794	5545877	yes (1345)	ambiguous_bases	ST15	1	1	8	15	ybt 10; ICEKp4	28-1LV	-	0	-	0	-	0	-	0	-	wzi151	KL48	aac(3)-IIa.v1;aac(6')-Ib-cr.v2;aadA^;strA.v1*;strB.v1*	-	-	qnrB2.v1^	-	-	CatB4.v1*	-	sul1^;sul2	tet(D)	-	dfrA15.v2	OXA-1;SCO-1;TEM-1D.v1^	-	CTX-M-15	-	-	SHV-28.v1^	-	-	-	GyrA-83F;GyrA-87A;ParC-80I	-	-	ST15	1	1	1	1	1	1	1	16	12	4	3	3	35*	50	3	10	23	2	-	-	-	-	-	-	-	-	-	-	-	-	-	-	-	-	-	-	-	-	-	-	-	-	-	-	-	-	CAAXT4	2020	NA	ST15	y	PICU/HDU
this study	42092_1#86	ERS7984823	ERR12058893	CAAY6Y	ERP126322	Klebsiella variicola subsp. variicola	strong	123	113479	346698	5890603	yes (340)	ambiguous_bases	ST919	0	1	6	7	-	0	-	0	-	0	-	0	-	0	-	wzi38	KL38	aac(3)-IIa.v1;aadA^	-	-	-	-	-	-	-	sul1^	tet(A).v1	-	dfrA15.v2	TEM-1D.v1^	-	CTX-M-15	-	-	LEN-32^	-	-	-	-	-	-	ST919	16	24	21	27	47	22	188	-	-	-	-	-	-	-	-	-	-	-	-	-	-	-	-	-	-	-	-	-	-	-	-	-	-	-	-	-	-	-	-	-	-	-	-	-	-	-	CAAY6Y	2020	NA	other	n	PAEDIATRIC MOYO WARD
this study	42092_1#88	ERS7984824	ERR12058894	CAAWXQ	ERP126322	Klebsiella pneumoniae	strong	76	326097	1263971	5805619	no	-	ST307	1	1	8	14	ybt 9; ICEKp3	187	-	0	-	0	-	0	-	0	-	wzi173	KL102 (KL149,KL155)	aac(3)-IIa.v1^;aadA^;strA.v1^;strB.v1	-	-	qnrB1.v2^	-	-	catA1*	-	sul1^;sul2	tet(A).v1	-	dfrA14.v2*;dfrA15.v2	SCO-1;TEM-1D.v1^	-	CTX-M-15	-	-	SHV-28.v1^	-	-	-	GyrA-83I;ParC-80I	-	-	ST307	4	1	2	52	1	1	7	5	11	6	5	1	25	282	9	5	5	11	-	-	-	-	-	-	-	-	-	-	-	-	-	-	-	-	-	-	-	-	-	-	-	-	-	-	-	-	CAAWXQ	2020	NA	ST307	y	CHATINKHA NURSERY
this study	42092_1#90	ERS7984826	ERR12058895	CAAWYG	ERP126322	Klebsiella pneumoniae	strong	43	403083	915453	5554397	yes (1)	ambiguous_bases	ST25	3	1	6	9	-	0	-	0	iuc 1	1	iro 1	1	rmp 1; KpVP-1	26	rmpA2_8-60%	wzi72	KL2	aac(6')-Ib-cr.v2;strA.v1^;strB.v1	-	-	-	-	-	CatB4.v1	-	sul2	-	-	dfrA14.v2*	OXA-1;TEM-1D.v1^	-	CTX-M-15	-	-	SHV-11.v1^	35Q	-	-	-	-	-	ST25	2	1	1	1	10	4	13	-	-	-	-	-	-	-	-	-	-	-	-	-	-	-	-	-	-	-	-	-	-	-	-	-	-	1	1	1	1	1	1	1	1	1	2	2	2	-	CAAWYG	2020	NA	ST25	n	PAEDIATRIC ONCOLOGY
this study	42092_1#92	ERS7984825	ERR12058896	CLL1S4	ERP126322	Klebsiella pneumoniae	strong	63	297588	501852	5591579	yes (992)	ambiguous_bases	ST15	1	1	8	15	ybt 10; ICEKp4	28-1LV	-	0	-	0	-	0	-	0	-	wzi151	KL48	aac(3)-IIa.v1;aac(6')-Ib-cr.v2;aadA^;strA.v1*;strB.v1*	-	-	qnrB2.v1^	-	-	CatB4.v1*	-	sul1;sul2	tet(D)	-	dfrA15.v2	OXA-1;SCO-1;TEM-1D.v1^	-	CTX-M-15	-	-	SHV-28.v1^	-	-	-	GyrA-83F;GyrA-87A;ParC-80I	-	-	ST15	1	1	1	1	1	1	1	16	12	4	3	3	35*	50	3	10	23	2	-	-	-	-	-	-	-	-	-	-	-	-	-	-	-	-	-	-	-	-	-	-	-	-	-	-	-	-	CLL1S4	2020	NA	ST15	n	3B MALE MEDICAL WARD
this study	42092_1#94	ERS7984827	ERR12058897	BKRMW0	ERP126322	Klebsiella pneumoniae	strong	52	464228	1526026	5672373	yes (263)	ambiguous_bases	ST391	1	1	6	9	ybt 14; ICEKp5	526	-	0	-	0	-	0	-	0	-	wzi554	KL?	aac(3)-IId^;strA.v1^;strB.v1	-	-	-	-	mphA	-	-	sul2	-	-	dfrA14.v2*;dfrA30*	TEM-1D.v1^	-	CTX-M-15	-	-	SHV-11.v1^	35Q	-	-	-	-	-	ST391	10	5	1	4	6	4	4	6	4	186	167	1	257	250	2	65	4	2	-	-	-	-	-	-	-	-	-	-	-	-	-	-	-	-	-	-	-	-	-	-	-	-	-	-	-	-	BKRMW0	2020	NA	ST391	n	CHATINKHA NURSERY
this study	42092_1#96	ERS7984828	ERR12058898	BHBGXN	ERP126322	Klebsiella pneumoniae	strong	51	321978	1229448	5696103	yes (1450)	ambiguous_bases	ST1552	1	1	8	13	ybt 16; ICEKp12	277	-	0	-	0	-	0	-	0	-	wzi119	KL24	aac(3)-IIa.v1;aadA1.v1^;strA.v1^;strB.v1	-	-	qnrB1.v2^	-	-	catA1^	-	sul1;sul2	tet(A).v1	-	dfrA1.v2;dfrA14.v2*	TEM-1D.v1^	-	CTX-M-15	-	-	SHV-11.v1^	35Q	-	-	-	-	-	ST1552	2	1	2	1	3	25	2	6	15	5	4	11	33	23	2	11	4	2	-	-	-	-	-	-	-	-	-	-	-	-	-	-	-	-	-	-	-	-	-	-	-	-	-	-	-	-	BHBGXN	2020	NA	ST1552	n	INTENSIVE CARE UNIT
this study	42092_2#101	ERS7984964	ERR12059051	188	ERP126322	Klebsiella pneumoniae	strong	50	329874	505040	5695812	yes (968)	ambiguous_bases	ST86	3	0	6	7	-	0	-	0	iuc 1	1	iro 1	1	rmp 1; KpVP-1	26	rmpA2_4*-47%	wzi2	KL2 (KL30)	strA.v1^;strB.v1	-	-	-	-	-	catII.2*	-	sul2	tet(D)	-	dfrA14.v2*	TEM-1D.v1^	-	-	-	-	SHV-1^	-	-	-	-	-	-	ST86	9	4	2	1	1	1	27	-	-	-	-	-	-	-	-	-	-	-	-	-	-	-	-	-	-	-	-	-	-	-	-	-	-	1	1	1	1	1	1	1	1	1	2	2	2	-	188	1996	NA	ST86	n	unknown
this study	42092_2#102	ERS7984923	ERR12059052	D36650	ERP126322	Klebsiella pneumoniae	strong	58	382100	862550	5615752	yes (492)	ambiguous_bases	ST664	0	1	7	11	-	0	-	0	-	0	-	0	-	0	-	wzi62	KL62	aac(3)-IIa.v1;strA.v1^;strB.v1	-	-	-	-	-	floR.v2*	-	sul1;sul2	tet(A).v2;tet(D)	-	dfrA5	SCO-1	-	TEM-63^	-	-	SHV-11.v1^	35Q	-	-	-	-	-	ST664	52	1	20	2	1	1	47	-	-	-	-	-	-	-	-	-	-	-	-	-	-	-	-	-	-	-	-	-	-	-	-	-	-	-	-	-	-	-	-	-	-	-	-	-	-	-	D36650	2006	NA	other	y	unknown
this study	42092_2#104	ERS7984924	ERR12059054	D36559	ERP126322	Klebsiella pneumoniae	strong	61	330380	617819	5782313	yes (654)	ambiguous_bases	ST268	5	0	5	9	ybt 0; ICEKp10	580-1LV	clb 3	13-1LV	iuc 1	78	iro 1	1	rmp 1; KpVP-1	26-1LV	rmpA2_2*-47%	wzi95	KL20	aac(3)-IIa.v1;strA.v1;strB.v1	-	-	-	-	-	catA1*	-	sul1;sul2	-	-	dfrA5	SCO-1;TEM-1D.v1^	-	-	-	-	SHV-11.v1^	35Q	-	-	-	-	-	ST268	2	1	2	1	7	1	81	6	15	25	4	11	371*	319	72	14	4	2	2	10	2	2	2	2	2*	3	2	2	2	2	2	2	2	1	1	34	1	1	1	1	1	1	22	2	2	-	D36559	2006	NA	other	n	unknown
this study	42092_2#106	ERS7984925	ERR12059056	D36847	ERP126322	Klebsiella quasipneumoniae subsp. similipneumoniae	strong	28	766605	2106015	5370818	yes (403)	ambiguous_bases	ST2133	0	0	3	3	-	0	-	0	-	0	-	0	-	0	-	wzi293	KL48	strB.v1	-	-	-	-	-	-	-	sul2	-	-	dfrA14.v2	-	-	-	-	-	OKP-B-6^	-	-	-	-	-	strA.v1*?-66%	ST2133	18	22	26	96	252	13	51	-	-	-	-	-	-	-	-	-	-	-	-	-	-	-	-	-	-	-	-	-	-	-	-	-	-	-	-	-	-	-	-	-	-	-	-	-	-	-	D36847	2006	NA	other	n	unknown
this study	42092_2#108	ERS7984926	ERR12059058	D37123	ERP126322	Klebsiella pneumoniae	strong	33	509158	971366	5301685	yes (441)	ambiguous_bases	ST2654	0	0	3	3	-	0	-	0	-	0	-	0	-	0	-	wzi88	KL157	-	-	-	-	-	-	catII.2*	-	sul2	tet(D)	-	-	-	-	-	-	-	SHV-11.v1^	35Q	-	-	-	-	fosA7*?-0%	ST2654	2	1	1	1	7	4	4	-	-	-	-	-	-	-	-	-	-	-	-	-	-	-	-	-	-	-	-	-	-	-	-	-	-	-	-	-	-	-	-	-	-	-	-	-	-	-	D37123	2006	NA	other	u	unknown
this study	42092_2#10	ERS7984901	ERR12058960	D31088	ERP126322	Klebsiella variicola subsp. variicola	strong	27	742689	1448446	5485605	yes (674)	ambiguous_bases	ST3972-1LV	0	0	0	0	-	0	-	0	-	0	-	0	-	0	-	-	-	-	-	-	-	-	-	-	-	-	-	-	-	-	-	-	-	-	LEN-9	-	-	-	-	-	-	ST3972-1LV	16	49	296	38	203*	22	569	-	-	-	-	-	-	-	-	-	-	-	-	-	-	-	-	-	-	-	-	-	-	-	-	-	-	-	-	-	-	-	-	-	-	-	-	-	-	-	D31088	2005	NA	other	n	unknown
this study	42092_2#112	ERS7984928	ERR12059062	A40954	ERP126322	Klebsiella pneumoniae	strong	24	383654	1525085	5375421	yes (720)	ambiguous_bases	ST896	0	0	6	7	-	0	-	0	-	0	-	0	-	0	-	wzi59	KL3	strA.v1^;strB.v1	-	-	-	-	mphA	catA1^	-	sul2*	-	-	dfrA14.v2*	TEM-1D.v1^	-	-	-	-	SHV-11.v1^	35Q	-	-	-	-	-	ST896	2	9	2	1	13	1	38	-	-	-	-	-	-	-	-	-	-	-	-	-	-	-	-	-	-	-	-	-	-	-	-	-	-	-	-	-	-	-	-	-	-	-	-	-	-	-	A40954	2006	NA	other	u	unknown
this study	42092_2#113	ERS7985100	ERR12059063	C19185	ERP126322	Klebsiella pneumoniae	strong	77	216726	652110	5702477	yes (1017)	ambiguous_bases	ST14	0	1	6	7	-	0	-	0	-	0	-	0	-	0	-	wzi16	KL16 (KL143)	aac(3)-IId^	-	-	-	-	-	catA1*;catII.2*	-	sul2	-	-	dfrA30*	TEM-1D.v1^	-	CTX-M-15	-	-	SHV-28.v1^	-	-	-	-	-	SHV-11.v2?-0%	ST14	1	6	1	1	1	1	1	-	-	-	-	-	-	-	-	-	-	-	-	-	-	-	-	-	-	-	-	-	-	-	-	-	-	-	-	-	-	-	-	-	-	-	-	-	-	-	C19185	2008	NA	ST14	n	unknown
this study	42092_2#114	ERS7985284	ERR12059064	D56323	ERP126322	Klebsiella pneumoniae	strong	69	348860	715316	5714704	yes (1053)	ambiguous_bases	ST35	0	1	7	10	-	0	-	0	-	0	-	0	-	0	-	wzi194	KL108	aac(3)-IId^;strA.v1;strB.v1	-	-	-	-	-	catA1^;catII.2*	-	sul1	tet(D)	-	dfrA22*	TEM-1D.v1^	-	CTX-M-15	-	-	SHV-33*	-	-	-	-	-	dfrA30*?-50%	ST35	2	1	2	1	10	1	19	-	-	-	-	-	-	-	-	-	-	-	-	-	-	-	-	-	-	-	-	-	-	-	-	-	-	-	-	-	-	-	-	-	-	-	-	-	-	-	D56323	2010	NA	ST35	y	unknown
this study	42092_2#115	ERS7985101	ERR12059065	D48277	ERP126322	Klebsiella pneumoniae	strong	84	208937	714258	5701465	yes (734)	ambiguous_bases	ST14	0	1	6	7	-	0	-	0	-	0	-	0	-	0	-	wzi16	KL16 (KL143)	aac(3)-IId^	-	-	-	-	-	catA1*;catII.2*	-	sul2	-	-	dfrA30*	TEM-1D.v1^	-	CTX-M-15	-	-	SHV-11.v2	35Q	-	-	-	-	SHV-106*?-0%	ST14	1	6	1	1	1	1	1	-	-	-	-	-	-	-	-	-	-	-	-	-	-	-	-	-	-	-	-	-	-	-	-	-	-	-	-	-	-	-	-	-	-	-	-	-	-	-	D48277	2008	NA	ST14	n	unknown
this study	42092_2#116	ERS7985285	ERR12059066	D56667	ERP126322	Klebsiella pneumoniae	strong	65	330153	547151	5529025	yes (1151)	ambiguous_bases	ST348	0	1	7	11	-	0	-	0	-	0	-	0	-	0	-	wzi94	KL62	aac(3)-IId^;aadA4.v1*;strA.v1^;strB.v1	-	-	-	-	-	catA1^;catII.2*	-	sul2*	tet(D)	-	dfrA21*	TEM-1D.v1^	-	CTX-M-15	-	-	SHV-11.v1^	35Q	-	-	-	-	-	ST348	2	1	20	1	12	15	16	-	-	-	-	-	-	-	-	-	-	-	-	-	-	-	-	-	-	-	-	-	-	-	-	-	-	-	-	-	-	-	-	-	-	-	-	-	-	-	D56667	2010	NA	other	y	unknown
this study	42092_2#117	ERS7985102	ERR12059067	D47863	ERP126322	Klebsiella pneumoniae	strong	76	295268	671759	5710869	yes (870)	ambiguous_bases	ST39	0	1	6	8	-	0	-	0	-	0	-	0	-	0	-	wzi83	KL23	aac(3)-IId^;strA.v1^;strB.v1	-	-	-	-	-	catII.2*	-	sul2	-	-	dfrA30*	TEM-1D.v1^	-	CTX-M-15	-	-	SHV-11.v1^	35Q	-	-	-	-	-	ST39	2	1	2	4	9	1	14	-	-	-	-	-	-	-	-	-	-	-	-	-	-	-	-	-	-	-	-	-	-	-	-	-	-	-	-	-	-	-	-	-	-	-	-	-	-	-	D47863	2008	NA	ST39	u	unknown
this study	42092_2#118	ERS7985286	ERR12059068	1002106	ERP126322	Klebsiella pneumoniae	strong	36	1479789	1979462	5501047	yes (617)	ambiguous_bases	ST680-2LV	0	1	6	6	-	0	-	0	-	0	-	0	-	0	-	-	-	aac(3)-IId^	-	-	-	-	-	catII.2*	-	sul2	-	-	dfrA30*	TEM-1D.v1^	-	CTX-M-15	-	-	SHV-1^	-	-	-	-	-	-	ST680-2LV	2	83	1	1	1	25	12	-	-	-	-	-	-	-	-	-	-	-	-	-	-	-	-	-	-	-	-	-	-	-	-	-	-	-	-	-	-	-	-	-	-	-	-	-	-	-	1002106	2010	NA	other	n	unknown
this study	42092_2#119	ERS7985103	ERR12059069	D47871	ERP126322	Klebsiella pneumoniae	strong	39	451731	1136470	5627345	yes (149)	ambiguous_bases	ST394	0	1	7	10	-	0	-	0	-	0	-	0	-	0	-	wzi59	KL3	aac(3)-IId^;strA.v1^;strB.v1	-	-	-	-	mphA	catII.2*	-	sul2	-	-	dfrA14.v2*;dfrA30*	TEM-1D.v1^	-	CTX-M-15	-	-	SHV-11.v1^	35Q	-	-	-	-	-	ST394	2	9	2	1	13	1	82	-	-	-	-	-	-	-	-	-	-	-	-	-	-	-	-	-	-	-	-	-	-	-	-	-	-	-	-	-	-	-	-	-	-	-	-	-	-	-	D47871	2008	NA	other	u	unknown
this study	42092_2#11	ERS7984943	ERR12058961	CNS1N2	ERP126322	Klebsiella pneumoniae	strong	27	495017	1250532	5393397	yes (1006)	ambiguous_bases	ST869	0	1	7	7	-	0	-	0	-	0	-	0	-	0	-	wzi82	KL23 (KL18, KL38)	aac(3)-IId^	-	-	qnrS1	-	-	-	-	sul1	tet(A).v1	-	dfrA1.v1	LAP-2	-	CTX-M-14	-	-	SHV-27	156D	-	-	-	-	fosA7*?-0%	ST869	2	1	2	1	148	4	46	-	-	-	-	-	-	-	-	-	-	-	-	-	-	-	-	-	-	-	-	-	-	-	-	-	-	-	-	-	-	-	-	-	-	-	-	-	-	-	CNS1N2	2020	NA	other	n	PICU/HDU
this study	42092_2#120	ERS7985287	ERR12059070	1005913	ERP126322	Klebsiella pneumoniae	strong	54	473175	1928810	5716323	yes (413)	ambiguous_bases	ST20	1	1	9	17	ybt 6; ICEKp5	63-5LV	-	0	-	0	-	0	-	0	-	wzi24	KL24 (KL54,KL55)	aac(3)-IId^;aac(6')-Ib-cr.v2;aadA2^;aph3-Ia.v1^;strA.v1^;strB.v1	-	-	qnrB1.v2^	-	mphA	CatB4.v1;catII.2*	-	sul1;sul2	tet(B).v2*	-	dfrA12	OXA-1;TEM-1D.v1^	-	CTX-M-15	-	-	SHV-187	-	-	-	-	-	-	ST20	2	3	1	1	4	4	4	22	22	6	24	80	366*	51*	9	17	5*	225	-	-	-	-	-	-	-	-	-	-	-	-	-	-	-	-	-	-	-	-	-	-	-	-	-	-	-	-	1005913	2010	NA	other	n	unknown
this study	42092_2#121	ERS7985104	ERR12059071	D47812	ERP126322	Klebsiella pneumoniae	strong	31	669805	920992	5529331	yes (245)	ambiguous_bases	ST45	1	1	6	6	ybt 10; ICEKp4	80	-	0	-	0	-	0	-	0	-	wzi50	KL15 (KL17,KL51,KL52)	aac(3)-IId^	-	-	-	-	-	catII.2*	-	sul2	-	-	dfrA30*	TEM-1D.v1^	-	CTX-M-15	-	-	SHV-1	-	-	-	-	-	-	ST45	2	1	1	6	7	1	12	3	12	4	11	3	83	18	3	10	16	2	-	-	-	-	-	-	-	-	-	-	-	-	-	-	-	-	-	-	-	-	-	-	-	-	-	-	-	-	D47812	2008	NA	ST45	n	unknown
this study	42092_2#122	ERS7985288	ERR12059072	1004758	ERP126322	Klebsiella pneumoniae	strong	64	181344	703746	5620565	yes (335)	ambiguous_bases	ST25	1	0	5	7	ybt 14; ICEKp5	526-1LV	-	0	-	0	-	0	-	0	-	wzi72	KL2	aph3-Ia.v1^;strA.v1^;strB.v1	-	-	-	-	mphA	-	-	sul2*	-	-	dfrA14.v2*	TEM-1D.v1^	-	-	-	-	SHV-11.v1^	35Q	-	-	-	-	-	ST25	2	1	1	1	10	4	13	6	4	21	167	1	257	250	2	65	4	2	-	-	-	-	-	-	-	-	-	-	-	-	-	-	-	-	-	-	-	-	-	-	-	-	-	-	-	-	1004758	2010	NA	ST25	n	unknown
this study	42092_2#124	ERS7985289	ERR12059074	D57207	ERP126322	Klebsiella variicola subsp. variicola	strong	20	3945293	3945293	5667378	yes (882)	ambiguous_bases	ST1166-2LV	0	0	0	0	-	0	-	0	-	0	-	0	-	0	-	wzi423	KL56	-	-	-	-	-	-	-	-	-	-	-	-	-	-	-	-	-	LEN-16^	-	-	-	-	-	-	ST1166-2LV	16	18	21	27	55	22*	45*	-	-	-	-	-	-	-	-	-	-	-	-	-	-	-	-	-	-	-	-	-	-	-	-	-	-	-	-	-	-	-	-	-	-	-	-	-	-	-	D57207	2010	NA	other	y	unknown
this study	42092_2#125	ERS7985106	ERR12059075	A51705	ERP126322	Klebsiella pneumoniae	strong	77	568928	1062444	5657151	yes (1393)	ambiguous_bases	ST14	0	1	7	9	-	0	-	0	-	0	-	0	-	0	-	wzi2	KL2 (KL30)	aac(3)-IId^	-	-	-	-	-	catII.2*	-	sul2	tet(A).v1;tet(D)	-	dfrA14.v2*;dfrA30*	TEM-1D.v1^	-	CTX-M-15	-	-	SHV-28.v1^	-	-	-	-	-	-	ST14	1	6	1	1	1	1	1	-	-	-	-	-	-	-	-	-	-	-	-	-	-	-	-	-	-	-	-	-	-	-	-	-	-	-	-	-	-	-	-	-	-	-	-	-	-	-	A51705	2008	NA	ST14	n	unknown
this study	42092_2#126	ERS7985290	ERR12059076	1004078	ERP126322	Klebsiella pneumoniae	strong	45	334277	532354	5545779	yes (256)	ambiguous_bases	ST39	0	1	6	6	-	0	-	0	-	0	-	0	-	0	-	wzi452	KL149	aac(3)-IId^	-	-	-	-	-	catII.2*	-	sul2	-	-	dfrA30*	TEM-1D.v1^	-	CTX-M-15	-	-	SHV-11.v1^	35Q	-	-	-	-	strA.v1*?-45%	ST39	2	1	2	4	9	1	14	-	-	-	-	-	-	-	-	-	-	-	-	-	-	-	-	-	-	-	-	-	-	-	-	-	-	-	-	-	-	-	-	-	-	-	-	-	-	-	1004078	2010	NA	ST39	n	unknown
this study	42092_2#127	ERS7985107	ERR12059077	D48229	ERP126322	Klebsiella pneumoniae	strong	55	362215	586925	5752876	yes (683)	ambiguous_bases	ST268	5	0	5	9	ybt 0; ICEKp10	580-1LV	clb 3	13-1LV	iuc 1	78	iro 1	1	rmp 1; KpVP-1	26-1LV	rmpA2_2*-47%	wzi95	KL20	aac(3)-IIa.v1;strA.v1;strB.v1	-	-	-	-	-	catA1*	-	sul1;sul2	-	-	dfrA5	SCO-1;TEM-1D.v1^	-	-	-	-	SHV-11.v1^	35Q	-	-	-	-	-	ST268	2	1	2	1	7	1	81	6	15	25	4	11	371	319*	72	14	4	2	2	10	2	2	2	2	2*	3	2	2	2	2	2	2	2	1	1	34	1	1	1	1	1	1	22	2	2	-	D48229	2008	NA	other	n	unknown
this study	42092_2#128	ERS7985291	ERR12059078	D26525	ERP126322	Klebsiella pneumoniae	strong	71	355638	715418	5709582	yes (976)	ambiguous_bases	ST35	0	1	7	10	-	0	-	0	-	0	-	0	-	0	-	wzi194	KL108	aac(3)-IId^;strA.v1;strB.v1	-	-	-	-	-	catA1^;catII.2*	-	sul1	tet(D)	-	dfrA22*	TEM-1D.v1^	-	CTX-M-15	-	-	SHV-33*	-	-	-	-	-	-	ST35	2	1	2	1	10	1	19	-	-	-	-	-	-	-	-	-	-	-	-	-	-	-	-	-	-	-	-	-	-	-	-	-	-	-	-	-	-	-	-	-	-	-	-	-	-	-	D26525	NA	NA	ST35	n	unknown
this study	42092_2#12	ERS7984902	ERR12058962	D30725	ERP126322	Klebsiella pneumoniae	strong	81	178655	331327	5314007	yes (414)	ambiguous_bases	ST34	0	0	2	3	-	0	-	0	-	0	-	0	-	0	-	wzi306	KL55	aadA1.v1^;aph(3')-Ia	-	-	-	-	-	-	-	-	-	-	dfrA1.v2	-	-	-	-	-	SHV-26	-	-	-	-	-	-	ST34	2	3	6	1	9	7	4	-	-	-	-	-	-	-	-	-	-	-	-	-	-	-	-	-	-	-	-	-	-	-	-	-	-	-	-	-	-	-	-	-	-	-	-	-	-	-	D30725	2005	NA	other	u	unknown
this study	42092_2#130	ERS7984929	ERR12059080	D38185	ERP126322	Klebsiella pneumoniae	strong	58	192585	364995	5363889	yes (347)	ambiguous_bases	ST1087	0	0	5	7	-	0	-	0	-	0	-	0	-	0	-	wzi364	KL132	strA.v1;strB.v1	-	-	-	-	-	-	-	sul1;sul2	tet(D)	-	dfrA5	TEM-1D.v1^	-	-	-	-	SHV-42	25S	-	-	-	-	-	ST1087	2	1	1	1	3	3	38	-	-	-	-	-	-	-	-	-	-	-	-	-	-	-	-	-	-	-	-	-	-	-	-	-	-	-	-	-	-	-	-	-	-	-	-	-	-	-	D38185	2006	NA	other	n	unknown
this study	42092_2#131	ERS7984972	ERR12059081	D60	ERP126322	Klebsiella pneumoniae	strong	101	363461	742283	6031571	yes (1240)	ambiguous_bases	ST70	3	0	4	6	-	0	-	0	iuc 1	1-1LV	-	0	-	0	rmpA2_8-60%	wzi50	KL15 (KL17,KL51,KL52)	aac(3)-IIa.v1;strA.v1;strB.v1*	-	-	-	-	-	catA1*	-	sul2	-	-	-	TEM-1D.v1^	-	-	-	-	SHV-32	156D	-	-	-	-	-	ST70	2	6	17	1	20	10	25	-	-	-	-	-	-	-	-	-	-	-	-	-	-	-	-	-	-	-	-	-	-	-	-	-	-	1	1	1*	1	1	-	-	-	-	-	-	-	-	D60	NA	NA	other	u	unknown
this study	42092_2#132	ERS7984930	ERR12059082	D37723	ERP126322	Klebsiella pneumoniae	strong	51	437714	944872	5352992	yes (435)	ambiguous_bases	ST730	0	0	3	3	-	0	-	0	-	0	-	0	-	0	-	wzi356	KL117	aadA1.v1^	-	-	-	-	-	-	-	sul1	-	-	dfrA1.v2	-	-	-	-	-	SHV-1^	-	-	-	-	-	-	ST730	2	1	33	1	1	4	56	-	-	-	-	-	-	-	-	-	-	-	-	-	-	-	-	-	-	-	-	-	-	-	-	-	-	-	-	-	-	-	-	-	-	-	-	-	-	-	D37723	2006	NA	other	n	unknown
this study	42092_2#134	ERS7984931	ERR12059084	A40355	ERP126322	Klebsiella pneumoniae	strong	28	462697	1040575	5495111	yes (427)	ambiguous_bases	ST215	0	0	6	8	-	0	-	0	-	0	-	0	-	0	-	wzi247	KL16	strA.v1^;strB.v1	-	-	-	-	-	catA1^	-	sul1;sul2*	tet(A).v1	-	dfrA7	TEM-1D.v1^	-	-	-	-	SHV-1	-	-	-	-	-	-	ST215	2	1	38	37	10	4	18	-	-	-	-	-	-	-	-	-	-	-	-	-	-	-	-	-	-	-	-	-	-	-	-	-	-	-	-	-	-	-	-	-	-	-	-	-	-	-	A40355	2006	NA	other	u	unknown
this study	42092_2#136	ERS7984932	ERR12059086	A40618	ERP126322	Klebsiella pneumoniae	strong	48	356711	517115	5597603	yes (717)	ambiguous_bases	ST86	3	0	3	5	-	0	-	0	iuc 1	1	iro 1	1	rmp 1; KpVP-1	26	rmpA2_3-47%	wzi2	KL2 (KL30)	strA.v1;strB.v1	-	-	-	-	-	-	-	sul1;sul2	-	-	dfrA5	-	-	-	-	-	SHV-1^	-	-	-	-	-	SHV-11.v2?-0%	ST86	9	4	2	1	1	1	27	-	-	-	-	-	-	-	-	-	-	-	-	-	-	-	-	-	-	-	-	-	-	-	-	-	-	1	1	1	1	1	1	1	1	1	2	2	2	-	A40618	2006	NA	ST86	u	unknown
this study	42092_2#138	ERS7984933	ERR12059088	A41709	ERP126322	Klebsiella pneumoniae	strong	75	208122	357056	5643801	yes (386)	ambiguous_bases	ST86	3	0	1	1	-	0	-	0	iuc 1	1	iro 1 (incomplete)	1-1LV	rmp 1; KpVP-1	26	rmpA2_9*	wzi2	KL2 (KL30)	-	-	-	-	-	-	-	-	-	-	-	dfrA14.v2*	-	-	-	-	-	SHV-1^	-	-	-	-	-	-	ST86	9	4	2	1	1	1	27	-	-	-	-	-	-	-	-	-	-	-	-	-	-	-	-	-	-	-	-	-	-	-	-	-	-	1	1	1	1	1	-	1	1	1	2	2	2	-	A41709	2006	NA	ST86	u	unknown
this study	42092_2#140	ERS7984934	ERR12059090	B14197	ERP126322	Klebsiella pneumoniae	strong	73	208097	435058	5643881	yes (470)	ambiguous_bases	ST86	3	0	1	1	-	0	-	0	iuc 1	1	iro 1 (incomplete)	1-1LV	rmp 1; KpVP-1	26	rmpA2_9*	wzi2	KL2 (KL30)	-	-	-	-	-	-	-	-	-	-	-	dfrA14.v2*	-	-	-	-	-	SHV-1^	-	-	-	-	-	-	ST86	9	4	2	1	1	1	27	-	-	-	-	-	-	-	-	-	-	-	-	-	-	-	-	-	-	-	-	-	-	-	-	-	-	1	1	1	1	1	-	1	1	1	2	2	2	-	B14197	2006	NA	ST86	n	unknown
this study	42092_2#142	ERS7984935	ERR12059092	D38344	ERP126322	Klebsiella pneumoniae	strong	46	362211	821098	5645299	yes (340)	ambiguous_bases	ST268	5	0	5	9	ybt 0; ICEKp10	580	clb 3	13-1LV	iuc 1	78	iro 1	1	rmp 1; KpVP-1	26-1LV	rmpA2_2*-47%	wzi95	KL20	aac(3)-IIa.v1;strA.v1;strB.v1	-	-	-	-	-	catA1*	-	sul1;sul2	-	-	dfrA5	SCO-1;TEM-1D.v1^	-	-	-	-	SHV-11.v1^	35Q	-	-	-	-	-	ST268	2	1	2	1	7	1	81	6	15	25	4	11	371	319	72	14	4	2	2	10	2	2	2	2	2*	3	2	2	2	2	2	2	2	1	1	34	1	1	1	1	1	1	22	2	2	-	D38344	2006	NA	other	n	unknown
this study	42092_2#144	ERS7984936	ERR12059094	A41508	ERP126322	Klebsiella pneumoniae	strong	39	347467	1045862	5349279	yes (102)	ambiguous_bases	ST25	3	0	0	0	-	0	-	0	iuc 1	5	-	0	rmp 1; KpVP-1	26-1LV	rmpA2_6-60%	wzi72	KL2	-	-	-	-	-	-	-	-	-	-	-	-	-	-	-	-	-	SHV-11.v1^	35Q	-	-	-	-	-	ST25	2	1	1	1	10	4	13	-	-	-	-	-	-	-	-	-	-	-	-	-	-	-	-	-	-	-	-	-	-	-	-	-	-	1	1	1	1	10	-	-	-	-	2*	2	2	iroN_1*-0%	A41508	2006	NA	ST25	u	unknown
this study	42092_2#145	ERS7985108	ERR12059095	D47939	ERP126322	Klebsiella pneumoniae	strong	40	524009	843407	5632832	yes (413)	ambiguous_bases	ST394	0	1	7	10	-	0	-	0	-	0	-	0	-	0	-	wzi59	KL3	aac(3)-IId^;strA.v1^;strB.v1	-	-	-	-	mphA	catII.2*	-	sul2*?	-	-	dfrA14.v2*;dfrA30*	TEM-1D.v1^	-	CTX-M-15	-	-	SHV-11.v1^	35Q	-	-	-	-	-	ST394	2	9	2	1	13	1	82	-	-	-	-	-	-	-	-	-	-	-	-	-	-	-	-	-	-	-	-	-	-	-	-	-	-	-	-	-	-	-	-	-	-	-	-	-	-	-	D47939	2008	NA	other	y	unknown
this study	42092_2#146	ERS7985292	ERR12059096	D56522	ERP126322	Klebsiella pneumoniae	strong	76	351103	715316	5714540	yes (485)	ambiguous_bases	ST35	0	1	7	10	-	0	-	0	-	0	-	0	-	0	-	wzi194	KL108	aac(3)-IId^;strA.v1;strB.v1	-	-	-	-	-	catA1^;catII.2*	-	sul1	tet(D)	-	dfrA22*	TEM-1D.v1^	-	CTX-M-15	-	-	SHV-33*	-	-	-	-	-	dfrA30*?-50%	ST35	2	1	2	1	10	1	19	-	-	-	-	-	-	-	-	-	-	-	-	-	-	-	-	-	-	-	-	-	-	-	-	-	-	-	-	-	-	-	-	-	-	-	-	-	-	-	D56522	2010	NA	ST35	u	unknown
this study	42092_2#148	ERS7985293	ERR12059098	1009692	ERP126322	Klebsiella pneumoniae	strong	105	431548	1071929	5783493	yes (443)	ambiguous_bases	ST392	0	1	9	17	-	0	-	0	-	0	-	0	-	0	-	wzi187	KL27	aac(3)-IIa.v1;aac(6')-Ib-cr.v2;aadA2^;strA.v1^;strB.v1	-	-	qnrB1.v2^	-	mphA	CatB4.v1;catII.2*	-	sul1;sul2	tet(A).v1	-	dfrA12;dfrA14.v2*	OXA-1;TEM-1D.v1^	-	CTX-M-15	-	-	SHV-11.v1^	35Q	-	-	GyrA-83I;ParC-80I	-	-	ST392	3	4	6	1	7	4	40	-	-	-	-	-	-	-	-	-	-	-	-	-	-	-	-	-	-	-	-	-	-	-	-	-	-	-	-	-	-	-	-	-	-	-	-	-	-	-	1009692	2011	NA	other	n	unknown
this study	42092_2#149	ERS7985110	ERR12059099	A52187	ERP126322	Klebsiella pneumoniae	strong	58	727535	1348353	5679363	yes (972)	ambiguous_bases	ST231	1	1	9	17	ybt 13; ICEKp2	464-1LV	-	0	-	0	-	0	-	0	-	wzi104	KL51	aac(3)-IId^;aac(6')-Ib'.v1;aadA*;aadA2^;aph3-Ia.v1^;strA.v1^;strB.v1	-	-	-	-	mphA	catII.2*	-	sul1;sul2	tet(B).v2*;tet(D)	-	dfrA12;dfrA14.v2*	TEM-1D.v1^	-	CTX-M-15	-	-	SHV-1^	-	-	-	GyrA-83I;ParC-80I	OXA-9.v1*-42%	SHV-12?-0%	ST231	2	6	1	3	26	1	77	6	4	131	61	1	126	395	2	4	4	2*	-	-	-	-	-	-	-	-	-	-	-	-	-	-	-	-	-	-	-	-	-	-	-	-	-	-	-	-	A52187	2008	NA	other	u	unknown
this study	42092_2#14	ERS7984903	ERR12058964	A34216	ERP126322	Klebsiella pneumoniae	strong	53	257269	584913	5427026	yes (801)	ambiguous_bases	ST15	0	1	7	14	-	0	-	0	-	0	-	0	-	0	-	wzi24	KL24 (KL54,KL55)	aac(3)-IIa.v1^;aac(6')-Ib'.v1;aadA*;strA.v1*;strB.v1*	-	-	qnrB1.v1	-	-	CatB4.v1;catII.2*	-	sul2	-	-	dfrA14.v2*	OXA-1;OXA-9.v1;TEM-1D.v1^	-	CTX-M-15	-	-	SHV-28.v1^	-	-	-	GyrA-83F;GyrA-87A;ParC-80I	-	-	ST15	1	1	1	1	1	1	1	-	-	-	-	-	-	-	-	-	-	-	-	-	-	-	-	-	-	-	-	-	-	-	-	-	-	-	-	-	-	-	-	-	-	-	-	-	-	-	A34216	2005	NA	ST15	n	unknown
this study	42092_2#150	ERS7985294	ERR12059100	1007731	ERP126322	Klebsiella pneumoniae	strong	41	336405	856406	5269748	yes (413)	ambiguous_bases	ST4978	0	0	6	7	-	0	-	0	-	0	-	0	-	0	-	wzi123	KL136	aadA2	-	-	-	-	-	catII.2*	-	sul1;sul2	tet(D)	-	dfrA16.v2	TEM-1D.v1^	-	-	-	-	SHV-27	156D	-	-	-	-	-	ST4978	2	1	11	1	498	10	12	-	-	-	-	-	-	-	-	-	-	-	-	-	-	-	-	-	-	-	-	-	-	-	-	-	-	-	-	-	-	-	-	-	-	-	-	-	-	-	1007731	2011	NA	other	n	unknown
this study	42092_2#151	ERS7985111	ERR12059101	A52149	ERP126322	Klebsiella pneumoniae	strong	33	722402	1358736	5429092	yes (574)	ambiguous_bases	ST231	1	1	8	12	ybt 13; ICEKp2	464-1LV	-	0	-	0	-	0	-	0	-	wzi104	KL51	aac(3)-IId^;aac(6')-Ib'.v1;aadA*;strA.v1*;strB.v1*	-	-	-	-	-	catII.2*	-	sul2*	tet(D)	-	dfrA14.v2*	TEM-1D.v1^	-	CTX-M-15;SHV-5^	-	-	-	238S;240K	-	-	GyrA-83I;ParC-80I	OXA-9.v1*-42%	-	ST231	2	6	1	3	26	1	77	6	4	131	61	1	126	395	2	4	4	2*	-	-	-	-	-	-	-	-	-	-	-	-	-	-	-	-	-	-	-	-	-	-	-	-	-	-	-	-	A52149	2008	NA	other	n	unknown
this study	42092_2#152	ERS7985295	ERR12059102	1007759	ERP126322	Klebsiella pneumoniae	strong	65	508468	752167	5792482	yes (1683)	ambiguous_bases	ST14	0	1	7	8	-	0	-	0	-	0	-	0	-	0	-	wzi2	KL2 (KL30)	aac(3)-IId^	-	-	-	-	ereA2	-	arr-2	sul1;sul2	-	-	dfrA5	TEM-1D.v1^	-	CTX-M-15	-	-	SHV-28.v1^	-	-	-	-	-	-	ST14	1	6	1	1	1	1	1	-	-	-	-	-	-	-	-	-	-	-	-	-	-	-	-	-	-	-	-	-	-	-	-	-	-	-	-	-	-	-	-	-	-	-	-	-	-	-	1007759	2011	NA	ST14	n	unknown
this study	42092_2#153	ERS7985112	ERR12059103	A51866	ERP126322	Klebsiella variicola subsp. variicola	strong	18	3637791	3637791	5794087	yes (72)	ambiguous_bases	ST1751	0	0	0	0	-	0	-	0	-	0	-	0	-	0	-	-	-	-	-	-	-	-	-	-	-	-	-	-	-	-	-	-	-	-	LEN-18	-	-	-	-	-	-	ST1751	16	18	21	31	47	110	281	-	-	-	-	-	-	-	-	-	-	-	-	-	-	-	-	-	-	-	-	-	-	-	-	-	-	-	-	-	-	-	-	-	-	-	-	-	-	-	A51866	2008	NA	other	n	unknown
this study	42092_2#154	ERS7985296	ERR12059104	1006336	ERP126322	Klebsiella pneumoniae	strong	83	367920	939963	5863197	yes (1054)	ambiguous_bases	ST14	0	1	8	9	-	0	-	0	-	0	-	0	-	0	-	wzi2	KL2 (KL30)	aac(3)-IId^	-	-	-	-	ereA2	catII.2*	arr-2	sul1;sul2	-	-	dfrA5	TEM-1D.v1^	-	CTX-M-15	-	-	SHV-28.v1^	-	-	-	-	-	-	ST14	1	6	1	1	1	1	1	-	-	-	-	-	-	-	-	-	-	-	-	-	-	-	-	-	-	-	-	-	-	-	-	-	-	-	-	-	-	-	-	-	-	-	-	-	-	-	1006336	2010	NA	ST14	n	unknown
this study	42092_2#155	ERS7985114	ERR12059105	D49270	ERP126322	Klebsiella pneumoniae	strong	72	198896	527968	5647987	yes (818)	ambiguous_bases	ST113	0	1	6	6	-	0	-	0	-	0	-	0	-	0	-	wzi355	KL114	aac(3)-IId^	-	-	-	-	-	catII.2*	-	sul2	-	-	dfrA30*	TEM-1D.v1^	-	CTX-M-15	-	-	SHV-1	-	-	-	-	-	-	ST113	14	1	2	1	21	1	23	-	-	-	-	-	-	-	-	-	-	-	-	-	-	-	-	-	-	-	-	-	-	-	-	-	-	-	-	-	-	-	-	-	-	-	-	-	-	-	D49270	NA	NA	other	u	unknown
this study	42092_2#156	ERS7985297	ERR12059106	1006559	ERP126322	Klebsiella pneumoniae	strong	73	367362	777231	5861783	yes (774)	ambiguous_bases	ST14	0	1	8	9	-	0	-	0	-	0	-	0	-	0	-	wzi2	KL2 (KL30)	aac(3)-IId^	-	-	-	-	ereA2	catII.2*	arr-2	sul1;sul2	-	-	dfrA5	TEM-1D.v1^	-	CTX-M-15	-	-	SHV-28.v1^	-	-	-	-	-	-	ST14	1	6	1	1	1	1	1	-	-	-	-	-	-	-	-	-	-	-	-	-	-	-	-	-	-	-	-	-	-	-	-	-	-	-	-	-	-	-	-	-	-	-	-	-	-	-	1006559	2010	NA	ST14	n	unknown
this study	42092_2#158	ERS7985298	ERR12059108	1006581	ERP126322	Klebsiella pneumoniae	strong	73	350238	658598	5717995	yes (1218)	ambiguous_bases	ST14	0	1	7	9	-	0	-	0	-	0	-	0	-	0	-	wzi2	KL2 (KL30)	aac(3)-IId^	-	-	-	-	-	catII.2*	-	sul1;sul2	tet(D)	-	dfrA30*;dfrA7	TEM-1D.v1^	-	CTX-M-15	-	-	SHV-28.v1^	-	-	-	-	-	-	ST14	1	6	1	1	1	1	1	-	-	-	-	-	-	-	-	-	-	-	-	-	-	-	-	-	-	-	-	-	-	-	-	-	-	-	-	-	-	-	-	-	-	-	-	-	-	-	1006581	2010	NA	ST14	n	unknown
this study	42092_2#159	ERS7985115	ERR12059109	D48706	ERP126322	Klebsiella pneumoniae	strong	62	288555	961833	5572261	yes (715)	ambiguous_bases	ST416	0	0	6	8	-	0	-	0	-	0	-	0	-	0	-	wzi273	KL30	aac(3)-IId^;strA.v1^;strB.v1	-	-	qnrB1.v1	-	-	catII.2*	-	sul2	-	-	dfrA14.v2*	TEM-1D.v1^	-	-	-	-	SHV-14^	-	-	-	-	-	-	ST416	2	38	1	1	7	4	89	-	-	-	-	-	-	-	-	-	-	-	-	-	-	-	-	-	-	-	-	-	-	-	-	-	-	-	-	-	-	-	-	-	-	-	-	-	-	-	D48706	2008	NA	other	y	unknown
this study	42092_2#15	ERS7984945	ERR12058965	CLL268	ERP126322	Klebsiella pneumoniae	strong	19	767980	2210945	5362980	yes (838)	ambiguous_bases	ST37	1	0	5	7	ybt 18; ICEKp15	400-2LV	-	0	-	0	-	0	-	0	-	wzi94	KL62	strA.v1^;strB.v1	-	-	-	-	-	-	-	sul1;sul2*	tet(A).v1	-	dfrA7	TEM-1D.v1^	-	-	-	-	SHV-11.v1^	35Q	-	-	-	-	-	ST37	2	9	2	1	13	1	16	21	21*	99	105	67	230	606	17	1	5	29*	-	-	-	-	-	-	-	-	-	-	-	-	-	-	-	-	-	-	-	-	-	-	-	-	-	-	-	-	CLL268	2020	NA	ST37	n	A ETC
this study	42092_2#160	ERS7985299	ERR12059110	1009331	ERP126322	Klebsiella pneumoniae	strong	101	216958	528025	5861285	yes (1794)	ambiguous_bases	ST113	0	1	8	17	-	0	-	0	-	0	-	0	-	0	-	wzi355	KL114	aac(3)-IIa.v1^;aac(3)-IId^;aac(6')-Ib-cr.v2;aadA*	-	-	qnrS1	-	-	CatB4.v1;catII.2*;cmlA5	arr-2	sul2	-	-	dfrA14.v2*;dfrA30*	LAP-2;OXA-1;OXA-10;TEM-1D.v1^	-	CTX-M-15	-	-	SHV-1	-	-	-	-	OXA-9.v1*-42%	-	ST113	14	1	2	1	21	1	23	-	-	-	-	-	-	-	-	-	-	-	-	-	-	-	-	-	-	-	-	-	-	-	-	-	-	-	-	-	-	-	-	-	-	-	-	-	-	-	1009331	2011	NA	other	n	unknown
this study	42092_2#162	ERS7984937	ERR12059112	D38119	ERP126322	Klebsiella pneumoniae	weak	141	260554	1540196	9463860	yes (1920)	total_size,ambiguous_bases	ST14	0	0	8	18	-	0	-	0	-	0	-	0	-	0	-	wzi2	KL2 (KL30)	aac(3)-IIa.v1;aadA*;aph(3')-Ia;strA.v1^;strB.v1	-	-	-	vanSF*?	-	catII.2*;cmlA5;floR.v2*	arr-2	sul1;sul2	tet(A).v2;tet(D)	-	dfrA23;dfrA8	OXA-10;TEM-117^	-	-	-	-	SHV-28.v1^	-	-	-	-	-	vanRF*;vanYF*?	ST14	1	6	1	1	1	1	1	-	-	-	-	-	-	-	-	-	-	-	-	-	-	-	-	-	-	-	-	-	-	-	-	-	-	-	-	-	-	-	-	-	-	-	-	-	-	-	D38119	2006	NA	ST14	n	unknown
this study	42092_2#164	ERS7984938	ERR12059114	A43110	ERP126322	Klebsiella quasipneumoniae subsp. similipneumoniae	strong	59	165858	376255	5058630	yes (61)	ambiguous_bases	ST480-3LV	0	0	0	0	-	0	-	0	-	0	-	0	-	0	-	wzi171	KL53	-	-	-	-	-	-	-	-	-	-	-	-	-	-	-	-	-	OKP-B-6?	-	-	-	-	-	-	ST480-3LV	18	22	55	321	193	13	227	-	-	-	-	-	-	-	-	-	-	-	-	-	-	-	-	-	-	-	-	-	-	-	-	-	-	-	-	-	-	-	-	-	-	-	-	-	-	-	A43110	2006	NA	other	u	unknown
this study	42092_2#166	ERS7985021	ERR12059116	T704	ERP126322	Klebsiella pneumoniae	strong	72	407879	784819	5561450	yes (500)	ambiguous_bases	ST48	1	1	9	17	ybt 14; ICEKp5	135-4LV	-	0	-	0	-	0	-	0	-	wzi62	KL62	aac(3)-IIa.v1;aac(6')-Ib-cr.v2;aadA2^;strA.v1^;strB.v1	-	-	-	-	mphA	CatB4.v1;catA1^	-	sul1?;sul2^	tet(A).v1	-	dfrA12;dfrA7	OXA-1;TEM-1D.v1^	-	CTX-M-15;SHV-2	-	-	-	238S	-	-	GyrA-83Y	-	-	ST48	2	5	2	2	7	1	10	4	4	5	4	1	27	251	95	4	134	2	-	-	-	-	-	-	-	-	-	-	-	-	-	-	-	-	-	-	-	-	-	-	-	-	-	-	-	-	T704	2006	NA	ST48	n	unknown
this study	42092_2#167	ERS7984982	ERR12059117	A4789	ERP126322	Klebsiella quasipneumoniae subsp. similipneumoniae	strong	44	413979	1203886	5239177	yes (83)	ambiguous_bases	ST841	0	0	0	0	-	0	-	0	-	0	-	0	-	0	-	wzi202	KL127 (KL155)	-	-	-	-	-	-	-	-	-	-	-	-	-	-	-	-	-	OKP-B-6*?	-	-	-	-	-	-	ST841	18	15	64	59	11	13	51	-	-	-	-	-	-	-	-	-	-	-	-	-	-	-	-	-	-	-	-	-	-	-	-	-	-	-	-	-	-	-	-	-	-	-	-	-	-	-	A4789	1999	NA	other	n	unknown
this study	42092_2#168	ERS7985022	ERR12059118	D39074	ERP126322	Klebsiella pneumoniae	strong	99	260770	692462	5881139	yes (2075)	ambiguous_bases	ST14	0	0	7	17	-	0	-	0	-	0	-	0	-	0	-	wzi2	KL2 (KL30)	aac(3)-IIa.v1;aadA*;aph(3')-Ia;strA.v1^;strB.v1	-	-	-	-	-	catII.2*;cmlA5;floR.v2*	arr-2	sul1;sul2	tet(A).v2;tet(D)	-	dfrA23;dfrA8	OXA-10;TEM-1D.v1^	-	-	-	-	SHV-1^	-	-	-	-	-	-	ST14	1	6	1	1	1	1	1	-	-	-	-	-	-	-	-	-	-	-	-	-	-	-	-	-	-	-	-	-	-	-	-	-	-	-	-	-	-	-	-	-	-	-	-	-	-	-	D39074	2006	NA	ST14	y	unknown
this study	42092_2#16	ERS7984904	ERR12058966	A34208	ERP126322	Klebsiella pneumoniae	strong	51	353891	584884	5428306	yes (906)	ambiguous_bases	ST15	0	1	7	14	-	0	-	0	-	0	-	0	-	0	-	wzi24	KL24 (KL54,KL55)	aac(3)-IIa.v1^;aac(6')-Ib-cr.v2*;aadA*;strA.v1*;strB.v1*	-	-	qnrB1.v1	-	-	CatB4.v1;catII.2*	-	sul2	-	-	dfrA14.v2*	OXA-1;OXA-9.v1;TEM-1D.v1^	-	CTX-M-15	-	-	SHV-28.v1^	-	-	-	GyrA-83F;GyrA-87A;ParC-80I	-	-	ST15	1	1	1	1	1	1	1	-	-	-	-	-	-	-	-	-	-	-	-	-	-	-	-	-	-	-	-	-	-	-	-	-	-	-	-	-	-	-	-	-	-	-	-	-	-	-	A34208	2005	NA	ST15	n	unknown
this study	42092_2#170	ERS7985024	ERR12059120	D39041	ERP126322	Klebsiella pneumoniae	strong	78	443981	2261564	9049486	yes (1983)	total_size,ambiguous_bases	ST14	0	0	6	7	-	0	-	0	-	0	-	0	-	0	-	wzi2	KL2 (KL30)	strA.v1;strB.v1	-	-	-	vanSF*?	-	catA1*	-	sul2	tet(D)	-	dfrA5	-	-	-	-	-	SHV-28.v1^	-	-	-	-	-	vanRF*;vanYF*?	ST14	1	6	1	1	1	1	1	-	-	-	-	-	-	-	-	-	-	-	-	-	-	-	-	-	-	-	-	-	-	-	-	-	-	-	-	-	-	-	-	-	-	-	-	-	-	-	D39041	2006	NA	ST14	n	unknown
this study	42092_2#172	ERS7985023	ERR12059122	D40071	ERP126322	Klebsiella pneumoniae	strong	53	362226	820826	5750401	yes (677)	ambiguous_bases	ST268	5	0	5	9	ybt 0; ICEKp10	580-1LV	clb 3	13-1LV	iuc 1	78	iro 1	1	rmp 1; KpVP-1	26-1LV	rmpA2_2*-47%	wzi95	KL20	aac(3)-IIa.v1;strA.v1;strB.v1	-	-	-	-	-	catA1*	-	sul1;sul2	-	-	dfrA5	SCO-1;TEM-1D.v1^	-	-	-	-	SHV-11.v1^	35Q	-	-	-	-	-	ST268	2	1	2	1	7	1	81	6	15	25	4	11	371	319*	72	14	4	2	2	10	2	2	2	2	2*	3	2	2	2	2	2	2	2	1	1	34	1	1	1	1	1	1	22	2	2	-	D40071	2006	NA	other	n	unknown
this study	42092_2#173	ERS7984985	ERR12059123	B1732	ERP126322	Klebsiella pneumoniae	strong	46	410283	773584	5598311	yes (1650)	ambiguous_bases	ST45	1	0	6	8	ybt 10; ICEKp4	78	-	0	-	0	-	0	-	0	-	wzi101	KL24	aadA4.v1*;strA.v1^;strB.v1	-	-	-	-	-	catA1^	-	sul2*	tet(D)	-	dfrA21*	TEM-1D.v1^	-	-	-	-	SHV-1	-	-	-	-	-	-	ST45	2	1	1	6	7	1	12	3	12	4	11	3	21	18	3	10	16	2	-	-	-	-	-	-	-	-	-	-	-	-	-	-	-	-	-	-	-	-	-	-	-	-	-	-	-	-	B1732	2000	NA	ST45	n	unknown
this study	42092_2#174	ERS7985025	ERR12059124	D39883	ERP126322	Klebsiella pneumoniae	strong	27	476619	1219235	5308763	yes (148)	ambiguous_bases	ST4295	0	0	0	0	-	0	-	0	-	0	-	0	-	0	-	wzi356	KL117	-	-	-	-	-	-	-	-	-	-	-	-	-	-	-	-	-	SHV-1	-	-	-	-	-	-	ST4295	2	6	1	3	10	1	15	-	-	-	-	-	-	-	-	-	-	-	-	-	-	-	-	-	-	-	-	-	-	-	-	-	-	-	-	-	-	-	-	-	-	-	-	-	-	-	D39883	2006	NA	other	n	unknown
this study	42092_2#176	ERS7985026	ERR12059126	A43700	ERP126322	Klebsiella quasipneumoniae subsp. quasipneumoniae	strong	51	656738	1030462	5583976	no	-	ST3861-1LV	0	0	4	6	-	0	-	0	-	0	-	0	-	0	-	wzi165	KL?	-	-	-	-	-	-	catII.2*	-	sul1;sul2	tet(A).v1*	-	dfrA14.v2*;dfrA15.v2	-	-	-	-	-	OKP-A-12^	-	OmpK35-0%	-	-	-	-	ST3861-1LV	145	19	39	58	401	21	549	-	-	-	-	-	-	-	-	-	-	-	-	-	-	-	-	-	-	-	-	-	-	-	-	-	-	-	-	-	-	-	-	-	-	-	-	-	-	-	A43700	2006	NA	other	u	unknown
this study	42092_2#177	ERS7985116	ERR12059127	D48377	ERP126322	Klebsiella pneumoniae	strong	51	359986	691762	5715415	yes (631)	ambiguous_bases	ST101	1	1	8	16	ybt 9; ICEKp3	183	-	0	-	0	-	0	-	0	-	wzi137	KL17	aac(3)-IIa.v1;aac(6')-Ib-cr.v2;aadA*;strA.v1*;strB.v1*	-	-	-	-	-	CatB4.v1;catII.2*	-	sul1;sul2	tet(D)	-	dfrA1.v2;dfrA14.v2*	OXA-1;OXA-9.v1;TEM-1D.v1^	-	CTX-M-15	-	-	SHV-1^	-	-	-	GyrA-83Y;GyrA-87G;ParC-80I	-	aadA23*?-0%	ST101	2	6	1	5	4	1	6	5	11	6	5	1	25	37	9	5	5	11	-	-	-	-	-	-	-	-	-	-	-	-	-	-	-	-	-	-	-	-	-	-	-	-	-	-	-	-	D48377	2008	NA	ST101	n	unknown
this study	42092_2#178	ERS7985300	ERR12059128	1005613	ERP126322	Klebsiella pneumoniae	strong	43	346813	1050573	5375570	yes (68)	ambiguous_bases	ST515	0	0	0	0	-	0	-	0	-	0	-	0	-	0	-	wzi202	KL127 (KL155)	-	-	-	-	-	-	-	-	-	-	-	-	-	-	-	-	-	SHV-11.v1^	35Q	-	-	-	-	-	ST515	2	1	1	1	1	1	4	-	-	-	-	-	-	-	-	-	-	-	-	-	-	-	-	-	-	-	-	-	-	-	-	-	-	-	-	-	-	-	-	-	-	-	-	-	-	-	1005613	2011	NA	other	n	unknown
this study	42092_2#179	ERS7985117	ERR12059129	D49039	ERP126322	Klebsiella pneumoniae	strong	48	629652	851387	5529831	yes (442)	ambiguous_bases	ST101	0	0	5	7	-	0	-	0	-	0	-	0	-	0	-	wzi29	KL106	strA.v1;strB.v1	-	-	-	-	-	-	-	sul1;sul2	tet(D)	-	dfrA5	TEM-1D.v1^	-	-	-	-	SHV-1^	-	-	-	-	-	-	ST101	2	6	1	5	4	1	6	-	-	-	-	-	-	-	-	-	-	-	-	-	-	-	-	-	-	-	-	-	-	-	-	-	-	-	-	-	-	-	-	-	-	-	-	-	-	-	D49039	2008	NA	ST101	y	unknown
this study	42092_2#17	ERS7985076	ERR12058967	C17131	ERP126322	Klebsiella pneumoniae	strong	49	354972	715456	5389535	yes (795)	ambiguous_bases	ST36	0	0	1	2	-	0	-	0	-	0	-	0	-	0	-	wzi173	KL102 (KL149,KL155)	strA.v1;strB.v1	-	-	-	-	-	-	-	-	-	-	-	-	-	-	-	-	SHV-11.v1^	35Q	-	-	-	-	-	ST36	2	1	2	1	7	1	7	-	-	-	-	-	-	-	-	-	-	-	-	-	-	-	-	-	-	-	-	-	-	-	-	-	-	-	-	-	-	-	-	-	-	-	-	-	-	-	C17131	2007	NA	ST36	n	unknown
this study	42092_2#180	ERS7985301	ERR12059130	1007023	ERP126322	Klebsiella quasipneumoniae subsp. similipneumoniae	strong	87	447361	972360	5958616	yes (1076)	ambiguous_bases	ST1136	0	1	7	14	-	0	-	0	-	0	-	0	-	0	-	wzi443	KL10	aac(3)-IIa.v1^;aac(6')-Ib-cr.v2;strA.v1;strB.v1	-	-	qnrB1.v2^	-	-	CatB4.v1;catA1*?	-	sul1*;sul2	-	-	dfrA14.v2*;dfrA15.v2*	OXA-1;TEM-1D.v1^	-	CTX-M-15	-	-	OKP-B-7^;SHV-11.v1^	35Q	-	-	-	ant(3'')-IIa*?-0%;tet(A).v1*-3%	-	ST1136	18	22	18	63	11	13	208	-	-	-	-	-	-	-	-	-	-	-	-	-	-	-	-	-	-	-	-	-	-	-	-	-	-	-	-	-	-	-	-	-	-	-	-	-	-	-	1007023	2011	NA	other	n	unknown
this study	42092_2#181	ERS7985118	ERR12059131	D48601	ERP126322	Klebsiella pneumoniae	strong	61	444537	747132	5563221	yes (337)	ambiguous_bases	ST101	0	1	6	6	-	0	-	0	-	0	-	0	-	0	-	wzi29	KL106	aac(3)-IId^	-	-	-	-	-	catII.2*	-	sul2	-	-	dfrA30*	TEM-1D.v1^	-	CTX-M-15	-	-	SHV-1^	-	-	-	-	-	-	ST101	2	6	1	5	4	1	6	-	-	-	-	-	-	-	-	-	-	-	-	-	-	-	-	-	-	-	-	-	-	-	-	-	-	-	-	-	-	-	-	-	-	-	-	-	-	-	D48601	2008	NA	ST101	n	unknown
this study	42092_2#182	ERS7985302	ERR12059132	1007038	ERP126322	Klebsiella pneumoniae	strong	82	378138	1105790	5849812	yes (451)	ambiguous_bases	ST307	0	1	9	15	-	0	-	0	-	0	-	0	-	0	-	wzi173	KL102 (KL149,KL155)	aac(3)-IIa.v1^;aac(3)-IId^;aadA2^;strA.v1^;strB.v1	-	-	-	-	ereA2;mphA	catII.2*	arr-2	sul1;sul2	-	-	dfrA12;dfrA5	TEM-1D.v1^	-	CTX-M-15	-	-	SHV-28.v1^	-	-	-	GyrA-83I;ParC-80I	-	-	ST307	4	1	2	52	1	1	7	-	-	-	-	-	-	-	-	-	-	-	-	-	-	-	-	-	-	-	-	-	-	-	-	-	-	-	-	-	-	-	-	-	-	-	-	-	-	-	1007038	2011	NA	ST307	n	unknown
this study	42092_2#183	ERS7985119	ERR12059133	D48984	ERP126322	Klebsiella pneumoniae	strong	75	215735	714653	5700559	yes (1001)	ambiguous_bases	ST14	0	1	6	7	-	0	-	0	-	0	-	0	-	0	-	wzi16	KL16 (KL143)	aac(3)-IId^	-	-	-	-	-	catA1*;catII.2*	-	sul2	-	-	dfrA30*	TEM-1D.v1^	-	CTX-M-15	-	-	SHV-28.v1^	-	-	-	-	-	SHV-11.v2?-0%	ST14	1	6	1	1	1	1	1	-	-	-	-	-	-	-	-	-	-	-	-	-	-	-	-	-	-	-	-	-	-	-	-	-	-	-	-	-	-	-	-	-	-	-	-	-	-	-	D48984	2008	NA	ST14	n	unknown
this study	42092_2#184	ERS7985303	ERR12059134	A58873	ERP126322	Klebsiella pneumoniae	strong	75	174382	350652	5417127	yes (3)	ambiguous_bases	ST2136	0	0	3	3	-	0	-	0	-	0	-	0	-	0	-	-	-	strB.v1	-	-	-	-	-	-	-	sul2	-	-	dfrA14.v2	-	-	-	-	-	SHV-110^	156D;35Q	-	-	-	-	strA.v1*?-66%	ST2136	2	2	1	4	1	4	18	-	-	-	-	-	-	-	-	-	-	-	-	-	-	-	-	-	-	-	-	-	-	-	-	-	-	-	-	-	-	-	-	-	-	-	-	-	-	-	A58873	2010	NA	other	n	unknown
this study	42092_2#185	ERS7985122	ERR12059135	D48521	ERP126322	Klebsiella pneumoniae	strong	48	707127	1248698	5614703	yes (1461)	ambiguous_bases	ST15	0	0	7	11	-	0	-	0	-	0	-	0	-	0	-	wzi93	KL112	aac(3)-IIa.v1;aadA1.v1^;aadA2^	-	-	-	-	mphA	catII.2*	-	sul1;sul2	tet(A).v1	-	dfrA1.v2;dfrA12	TEM-1D.v1^	-	-	-	-	SHV-28.v1^	-	-	-	-	-	-	ST15	1	1	1	1	1	1	1	-	-	-	-	-	-	-	-	-	-	-	-	-	-	-	-	-	-	-	-	-	-	-	-	-	-	-	-	-	-	-	-	-	-	-	-	-	-	-	D48521	2008	NA	ST15	u	unknown
this study	42092_2#186	ERS7985304	ERR12059136	19025	ERP126322	Klebsiella pneumoniae	strong	70	294636	586517	5728152	yes (858)	ambiguous_bases	ST15	1	1	7	10	ybt 10; ICEKp4	28	-	0	-	0	-	0	-	0	-	wzi24	KL24 (KL54,KL55)	aac(3)-IId^;strA.v1;strB.v1	-	-	-	-	-	catII.2*	-	sul1;sul2	-	-	dfrA22*;dfrA30*	TEM-1D.v1^	-	CTX-M-15	-	-	SHV-28.v1^	-	-	-	GyrA-83F;GyrA-87A;ParC-80I	-	-	ST15	1	1	1	1	1	1	1	16	12	4	3	3	35	50	3	10	23	2	-	-	-	-	-	-	-	-	-	-	-	-	-	-	-	-	-	-	-	-	-	-	-	-	-	-	-	-	19025	2010	NA	ST15	n	unknown
this study	42092_2#187	ERS7985120	ERR12059137	A54024	ERP126322	Klebsiella pneumoniae	strong	39	298875	866870	5331288	yes (197)	ambiguous_bases	ST4073	0	0	3	3	-	0	-	0	-	0	-	0	-	0	-	wzi5	KL5	aadA^	-	-	-	-	-	-	-	sul1	tet(B).v2*	-	-	-	-	-	-	-	SHV-37	35Q	-	-	-	-	-	ST4073	12	6	1	3	8	5	18	-	-	-	-	-	-	-	-	-	-	-	-	-	-	-	-	-	-	-	-	-	-	-	-	-	-	-	-	-	-	-	-	-	-	-	-	-	-	-	A54024	2009	NA	other	n	unknown
this study	42092_2#188	ERS7985305	ERR12059138	1020822	ERP126322	Klebsiella pneumoniae	strong	74	389488	934132	5707663	yes (132)	ambiguous_bases	ST20	0	1	9	16	-	0	-	0	-	0	-	0	-	0	-	wzi362	KL130	aac(3)-IId^;aac(6')-Ib-cr.v2;aadA2^;strA.v1^;strB.v1	-	-	qnrB1.v2^	-	mphA	CatB4.v1;catII.2*	-	sul1;sul2	tet(B).v2*	-	dfrA12	OXA-1;TEM-1D.v1^	-	CTX-M-15	-	-	SHV-187	-	-	-	-	-	-	ST20	2	3	1	1	4	4	4	-	-	-	-	-	-	-	-	-	-	-	-	-	-	-	-	-	-	-	-	-	-	-	-	-	-	-	-	-	-	-	-	-	-	-	-	-	-	-	1020822	2011	NA	other	n	unknown
this study	42092_2#189	ERS7985121	ERR12059139	A54340	ERP126322	Klebsiella pneumoniae	strong	48	476981	1038153	5633238	yes (259)	ambiguous_bases	ST101	1	1	6	8	ybt 6; ICEKp5	63	-	0	-	0	-	0	-	0	-	wzi29	KL106	aac(3)-IId^;strA.v1*;strB.v1*	-	-	qnrB1.v1	-	-	-	-	sul2	-	-	dfrA14.v2*	TEM-1D.v1^	-	CTX-M-15	-	-	SHV-1^	-	-	-	-	-	-	ST101	2	6	1	5	4	1	6	22	22	6	24	16	53	51	9	17	5	30	-	-	-	-	-	-	-	-	-	-	-	-	-	-	-	-	-	-	-	-	-	-	-	-	-	-	-	-	A54340	2009	NA	ST101	n	unknown
this study	42092_2#18	ERS7985260	ERR12058968	BKQBD2	ERP126322	Klebsiella pneumoniae	strong	109	463781	1281172	5788887	yes (73)	ambiguous_bases	ST391	1	1	7	10	ybt 14; ICEKp5	526	-	0	-	0	-	0	-	0	-	wzi554	KL?	aac(3)-IId^;strA.v1^;strB.v1	-	-	-	-	mphA	catII.2*	-	sul2*	-	-	dfrA14.v2*;dfrA30*	TEM-1D.v1^	-	CTX-M-15	-	-	SHV-11.v1^	35Q	-	-	-	aph3-Ia.v1*-77%	-	ST391	10	5	1	4	6	4	4	6	4	186	167	1	257	250	2	65	4	2	-	-	-	-	-	-	-	-	-	-	-	-	-	-	-	-	-	-	-	-	-	-	-	-	-	-	-	-	BKQBD2	2014	NA	ST391	y	CHATINKHA NURSERY
this study	42092_2#190	ERS7985306	ERR12059140	1011500	ERP126322	Klebsiella pneumoniae	strong	81	255581	927320	5854151	yes (293)	ambiguous_bases	ST307	0	1	9	15	-	0	-	0	-	0	-	0	-	0	-	wzi173	KL102 (KL149,KL155)	aac(3)-IIa.v1;aac(3)-IId^;aadA2^;strA.v1;strB.v1	-	-	-	-	ereA2;mphA	catII.2*	arr-2	sul1;sul2	-	-	dfrA12;dfrA5	TEM-1D.v1^	-	CTX-M-15	-	-	SHV-28.v1^	-	-	-	GyrA-83I;ParC-80I	-	-	ST307	4	1	2	52	1	1	7	-	-	-	-	-	-	-	-	-	-	-	-	-	-	-	-	-	-	-	-	-	-	-	-	-	-	-	-	-	-	-	-	-	-	-	-	-	-	-	1011500	2011	NA	ST307	n	unknown
this study	42092_2#191	ERS7985123	ERR12059141	D50238 (1)	ERP126322	Klebsiella pneumoniae	strong	20	718347	1196340	5408935	yes (67)	ambiguous_bases	ST485	0	0	4	4	-	0	-	0	-	0	-	0	-	0	-	wzi84	KL28	-	-	-	qnrS1	-	-	-	-	sul1	tet(A).v1	-	dfrA1.v1	-	-	-	-	-	SHV-27^	156D	-	-	GyrA-83Y	-	-	ST485	2	1	1	1	7	1	12	-	-	-	-	-	-	-	-	-	-	-	-	-	-	-	-	-	-	-	-	-	-	-	-	-	-	-	-	-	-	-	-	-	-	-	-	-	-	-	D50238 (1)	2009	NA	other	n	unknown
this study	42092_2#192	ERS7985307	ERR12059142	1011466	ERP126322	Klebsiella pneumoniae	strong	68	420096	928440	5350145	yes (347)	ambiguous_bases	ST482	0	0	6	7	-	0	-	0	-	0	-	0	-	0	-	wzi18	KL18	aadA2	-	-	-	-	-	catII.2*	-	sul1;sul2	tet(D)	-	dfrA16.v2	TEM-1D.v1^	-	-	-	-	SHV-27^	156D	-	-	-	-	-	ST482	2	3	1	26	1	4	10	-	-	-	-	-	-	-	-	-	-	-	-	-	-	-	-	-	-	-	-	-	-	-	-	-	-	-	-	-	-	-	-	-	-	-	-	-	-	-	1011466	2011	NA	other	n	unknown
this study	42092_2#194	ERS7985027	ERR12059144	1662	ERP126322	Klebsiella pneumoniae	strong	42	406530	929632	5389451	yes (615)	ambiguous_bases	ST2280	0	0	6	9	-	0	-	0	-	0	-	0	-	0	-	wzi202	KL127 (KL155)	aac(3)-IIa.v1;strA.v1;strB.v1	-	-	-	-	mphA	catA1*	-	sul2	-	-	dfrA5	SCO-1;TEM-1D.v1^	-	-	-	-	SHV-11.v1^	35Q	-	-	-	-	-	ST2280	2	1	2	1	10	4	12	-	-	-	-	-	-	-	-	-	-	-	-	-	-	-	-	-	-	-	-	-	-	-	-	-	-	-	-	-	-	-	-	-	-	-	-	-	-	-	1662	2006	NA	other	n	unknown
this study	42092_2#195	ERS7984988	ERR12059145	D2441	ERP126322	Klebsiella pneumoniae	strong	88	444039	739351	6132737	yes (1657)	ambiguous_bases	ST14	3	0	5	9	-	0	-	0	iuc 1	1-1LV	-	0	-	0	rmpA2_8-60%	wzi2	KL2 (KL30)	aac(3)-IIa.v1;aadA*;sat-2;strA.v1;strB.v1*	-	-	-	-	-	catA1*	-	sul2	-	-	dfrA1.v1	TEM-1D.v1^	-	-	-	-	SHV-28.v1^	-	-	-	-	-	-	ST14	1	6	1	1	1	1	1	-	-	-	-	-	-	-	-	-	-	-	-	-	-	-	-	-	-	-	-	-	-	-	-	-	-	1	1	1*	1	1	-	-	-	-	-	-	-	-	D2441	1999	NA	ST14	y	unknown
this study	42092_2#196	ERS7985028	ERR12059146	D39848	ERP126322	Klebsiella pneumoniae	strong	37	721950	1529269	5390631	yes (742)	ambiguous_bases	ST231	1	1	8	11	ybt 13; ICEKp2	464-1LV	-	0	-	0	-	0	-	0	-	wzi104	KL51	aac(3)-IId^;aac(6')-Ib'.v1;aadA*;strA.v1*;strB.v1*	-	-	-	-	-	catII.2*	-	sul2*	tet(D)	-	dfrA14.v2*	TEM-1D.v1^	-	CTX-M-15	-	-	-	-	-	-	GyrA-83I;ParC-80I	OXA-9.v1*-42%	SHV-106*?-0%;SHV-12?-0%;SHV-187*?-74%	ST231	2	6	1	3	26	1	77	6	4	131	61	1	126	395	2	4	4	2*	-	-	-	-	-	-	-	-	-	-	-	-	-	-	-	-	-	-	-	-	-	-	-	-	-	-	-	-	D39848	NA	NA	other	n	unknown
this study	42092_2#198	ERS7985029	ERR12059148	A43511	ERP126322	Klebsiella pneumoniae	strong	40	434639	799845	5439230	yes (519)	ambiguous_bases	ST348	1	0	4	6	ybt 14; ICEKp5	145-2LV	-	0	-	0	-	0	-	0	-	wzi94	KL62	strA.v1;strB.v1	-	-	-	-	-	catA1*	-	sul1;sul2	-	-	dfrA5	-	-	-	-	-	SHV-11.v1^	35Q	-	-	-	-	-	ST348	2	1	20	1	12	15	16	4	4	5	4	1	275	328*	2	4	4	2	-	-	-	-	-	-	-	-	-	-	-	-	-	-	-	-	-	-	-	-	-	-	-	-	-	-	-	-	A43511	2006	NA	other	u	unknown
this study	42092_2#19	ERS7985077	ERR12058969	C17145	ERP126322	Klebsiella pneumoniae	strong	51	353479	642485	5392638	yes (2)	ambiguous_bases	ST36	0	0	1	2	-	0	-	0	-	0	-	0	-	0	-	wzi173	KL102 (KL149,KL155)	strA.v1;strB.v1	-	-	-	-	-	-	-	-	-	-	-	-	-	-	-	-	SHV-11.v1^	35Q	-	-	-	-	-	ST36	2	1	2	1	7	1	7	-	-	-	-	-	-	-	-	-	-	-	-	-	-	-	-	-	-	-	-	-	-	-	-	-	-	-	-	-	-	-	-	-	-	-	-	-	-	-	C17145	2007	NA	ST36	n	unknown
this study	42092_2#1	ERS7984882	ERR12058951	CNS1CM	ERP126322	Klebsiella pneumoniae	strong	70	350102	650207	5612015	yes (363)	ambiguous_bases	ST29	1	1	6	9	ybt 13; ICEKp2	303-2LV	-	0	-	0	-	0	-	0	-	wzi19	KL19	aac(3)-IIa.v1^;aac(6')-Ib-cr.v2;strA.v1^;strB.v1^	-	-	-	-	-	CatB4.v1	-	sul2	-	-	dfrA14.v2*	TEM-1D.v1^	-	CTX-M-15	-	-	SHV-187	-	-	-	-	-	OXA-1?-0%	ST29	2	3	2	2	6	4	4	6	4	20	61	1	253	299*	2*	76	4	2	-	-	-	-	-	-	-	-	-	-	-	-	-	-	-	-	-	-	-	-	-	-	-	-	-	-	-	-	CNS1CM	2020	NA	ST29	y	PICU/HDU
this study	42092_2#200	ERS7985030	ERR12059150	B14764	ERP126322	Klebsiella pneumoniae	strong	68	433893	612206	5701529	yes (1013)	ambiguous_bases	ST107	1	1	7	8	ybt 10; ICEKp4	89-3LV	-	0	-	0	-	0	-	0	-	wzi235	KL10	aac(3)-IId^	-	-	-	-	mphA	catII.2*	-	sul2	-	-	dfrA14.v2*;dfrA30*	TEM-1D.v1^	-	CTX-M-15	-	-	SHV-11.v1^	35Q	-	-	-	-	-	ST107	2	1	2	17	27	1	39	3	12	4*	3	3	35*	101*	3	10	9	2	-	-	-	-	-	-	-	-	-	-	-	-	-	-	-	-	-	-	-	-	-	-	-	-	-	-	-	-	B14764	2006	NA	other	n	unknown
this study	42092_2#202	ERS7985031	ERR12059152	D39680	ERP126322	Klebsiella pneumoniae	strong	76	324655	929630	5505311	yes (466)	ambiguous_bases	ST2280	0	0	6	9	-	0	-	0	-	0	-	0	-	0	-	wzi202	KL127 (KL155)	aac(3)-IIa.v1;strA.v1;strB.v1	-	-	-	-	mphA	catA1*	-	sul2	-	-	dfrA5	SCO-1;TEM-1D.v1^	-	-	-	-	SHV-11.v1^	35Q	-	-	-	-	SHV-12?-0%	ST2280	2	1	2	1	10	4	12	-	-	-	-	-	-	-	-	-	-	-	-	-	-	-	-	-	-	-	-	-	-	-	-	-	-	-	-	-	-	-	-	-	-	-	-	-	-	-	D39680	2006	NA	other	n	unknown
this study	42092_2#204	ERS7985032	ERR12059154	A44746	ERP126322	Klebsiella pneumoniae	strong	36	486273	1886616	5393553	yes (85)	ambiguous_bases	ST231	1	1	8	11	ybt 13; ICEKp2	464-1LV	-	0	-	0	-	0	-	0	-	wzi104	KL51	aac(3)-IId^;aac(6')-Ib'.v1;aadA*;strA.v1*;strB.v1*	-	-	-	-	-	catII.2*	-	sul2*	tet(D)	-	dfrA14.v2*	TEM-1D.v1^	-	CTX-M-15	-	-	SHV-1^	-	-	-	GyrA-83I;ParC-80I	OXA-9.v1*-42%	SHV-12?-0%	ST231	2	6	1	3	26	1	77	6	4	131	61	1	126	395	2	4	4	2*	-	-	-	-	-	-	-	-	-	-	-	-	-	-	-	-	-	-	-	-	-	-	-	-	-	-	-	-	A44746	2007	NA	other	n	unknown
this study	42092_2#205	ERS7984994	ERR12059155	A3623	ERP126322	Klebsiella pneumoniae	strong	308	338973	482644	5823510	yes (2694)	ambiguous_bases	ST86	4	0	4	6	ybt 9; ICEKp3	202-1LV	-	0	iuc 1	1	iro 1	1	rmp 1; KpVP-1	26	rmpA2_9*-48%	wzi2	KL2 (KL30)	strA.v1;strB.v1	-	-	-	-	-	catA1*	-	sul1;sul2	-	-	dfrA5	-	-	-	-	-	SHV-1^	-	-	-	-	-	SHV-28.v2?-0%	ST86	9	4	2	1	1	1	27	5	19	26	5	1	79	53	9	5	5	21*	-	-	-	-	-	-	-	-	-	-	-	-	-	-	-	1	1	1	1	1	1	1	1	1	2	2	2	-	A3623	1999	NA	ST86	n	unknown
this study	42092_2#206	ERS7985033	ERR12059156	D40648	ERP126322	Klebsiella pneumoniae	strong	71	215335	550295	5250848	no	-	ST2136	0	0	3	3	-	0	-	0	-	0	-	0	-	0	-	-	-	aph(6)-Id.v2?	-	-	-	-	-	-	-	sul2	-	-	dfrA14.v2	-	-	-	-	-	SHV-110^	156D;35Q	-	-	-	-	strA.v1*?-66%	ST2136	2	2	1	4	1	4	18	-	-	-	-	-	-	-	-	-	-	-	-	-	-	-	-	-	-	-	-	-	-	-	-	-	-	-	-	-	-	-	-	-	-	-	-	-	-	-	D40648	2007	NA	other	n	unknown
this study	42092_2#208	ERS7985034	ERR12059158	A44859	ERP126322	Klebsiella pneumoniae	strong	34	803754	1493627	5496335	yes (647)	ambiguous_bases	ST17	1	1	8	13	ybt 15; ICEKp11	68-1LV	-	0	-	0	-	0	-	0	-	wzi141	KL25	aac(3)-IId^;strA.v1^;strB.v1	-	-	qnrS1	-	-	catII.2*	-	sul1;sul2	tet(A).v1;tet(D)	-	dfrA1.v1	LAP-2;TEM-1D.v1^	-	CTX-M-14	-	-	SHV-11.v1^	35Q	-	-	-	-	-	ST17	2	1	1	1	4	4	4	6	15	22	4	1	37	75	14	1	33	17	-	-	-	-	-	-	-	-	-	-	-	-	-	-	-	-	-	-	-	-	-	-	-	-	-	-	-	-	A44859	2007	NA	ST17	n	unknown
this study	42092_2#209	ERS7985125	ERR12059159	D50460	ERP126322	Klebsiella pneumoniae	strong	46	418631	1769784	5707729	yes (1176)	ambiguous_bases	ST429	0	1	8	18	-	0	-	0	-	0	-	0	-	0	-	wzi187	KL27	aac(3)-IIa.v1^;aac(3)-IId^;aac(6')-Ib-cr.v2;aadA2^;aph3-Ia.v1^;strA.v1^;strB.v1	-	-	-	-	mphA	CatB4.v1;catII.2*	-	sul1;sul2	tet(B).v2*	-	dfrA12;dfrA14.v2*	OXA-1;TEM-1D.v1^	-	CTX-M-15	-	-	SHV-11.v1^	35Q	-	-	-	fosA7*-15%	-	ST429	2	1	2	1	9	1	116	-	-	-	-	-	-	-	-	-	-	-	-	-	-	-	-	-	-	-	-	-	-	-	-	-	-	-	-	-	-	-	-	-	-	-	-	-	-	-	D50460	2009	NA	other	n	unknown
this study	42092_2#20	ERS7985261	ERR12058970	BHA71W	ERP126322	Klebsiella pneumoniae	strong	40	384395	758878	5594491	yes (756)	ambiguous_bases	ST86	4	1	5	5	ybt 9; ICEKp3 (truncated)	202-1LV	-	0	iuc 1	1	iro 1	1	rmp 1; KpVP-1	26	-	wzi2	KL2 (KL30)	aac(3)-IId^	-	-	-	-	-	-	-	sul2	-	-	dfrA30*	TEM-1D.v1^	-	CTX-M-15	-	-	SHV-1^	-	-	-	-	-	-	ST86	9	4	2	1	1	1	27	5	19	26	5	1	79*-85%	53	9	5	5	21	-	-	-	-	-	-	-	-	-	-	-	-	-	-	-	1	1	1	1	1	1	1	1	1	2	2	2	-	BHA71W	2014	NA	ST86	n	unknown
this study	42092_2#210	ERS7985308	ERR12059160	1010258	ERP126322	Klebsiella pneumoniae	strong	71	346595	740163	5523062	yes (504)	ambiguous_bases	ST560-1LV	0	1	7	10	-	0	-	0	-	0	-	0	-	0	-	-	-	aac(3)-IId^;aadA2;aadA^	-	-	-	-	-	catII.2*;cmlA1*	-	sul1;sul2	-	-	dfrA30*	TEM-1D.v1^	-	CTX-M-15	-	-	SHV-26	-	-	PmrB-88%	-	-	-	ST560-1LV	2	3	1	1	21	4*	4	-	-	-	-	-	-	-	-	-	-	-	-	-	-	-	-	-	-	-	-	-	-	-	-	-	-	-	-	-	-	-	-	-	-	-	-	-	-	-	1010258	2011	NA	other	n	unknown
this study	42092_2#211	ERS7985124	ERR12059161	D50186	ERP126322	Klebsiella pneumoniae	strong	50	636260	870336	5515650	yes (334)	ambiguous_bases	ST101	0	1	6	6	-	0	-	0	-	0	-	0	-	0	-	wzi137	KL17	aac(3)-IId^	-	-	-	-	-	catII.2*	-	sul2	-	-	dfrA30*	TEM-1D.v1^	-	CTX-M-15	-	-	SHV-1^	-	-	-	-	-	-	ST101	2	6	1	5	4	1	6	-	-	-	-	-	-	-	-	-	-	-	-	-	-	-	-	-	-	-	-	-	-	-	-	-	-	-	-	-	-	-	-	-	-	-	-	-	-	-	D50186	2009	NA	ST101	y	unknown
this study	42092_2#212	ERS7985161	ERR12059162	1010273	ERP126322	Klebsiella pneumoniae	strong	23	801433	1145478	5231139	yes (699)	ambiguous_bases	ST17	0	0	5	6	-	0	-	0	-	0	-	0	-	0	-	wzi368	KL134	strA.v1^	-	-	-	-	-	-	-	sul1?;sul2*	tet(A).v1	-	dfrA7	TEM-1D.v1^	-	-	-	-	SHV-11.v1^	35Q	-	-	-	aph(6)-Id.v2*?-83%	-	ST17	2	1	1	1	4	4	4	-	-	-	-	-	-	-	-	-	-	-	-	-	-	-	-	-	-	-	-	-	-	-	-	-	-	-	-	-	-	-	-	-	-	-	-	-	-	-	1010273	2011	NA	ST17	n	unknown
this study	42092_2#213	ERS7985126	ERR12059163	17896	ERP126322	Klebsiella pneumoniae	strong	29	839924	1490882	5530599	yes (858)	ambiguous_bases	ST17	1	1	8	13	ybt 15; ICEKp11	68-1LV	-	0	-	0	-	0	-	0	-	wzi141	KL25	aac(3)-IId^;strA.v1^;strB.v1	-	-	qnrS1	-	-	catII.2*	-	sul1;sul2	tet(A).v1;tet(D)	-	dfrA1.v1	LAP-2;TEM-1D.v1^	-	CTX-M-14	-	-	SHV-11.v1^	35Q	-	-	-	-	-	ST17	2	1	1	1	4	4	4	6	15	22	4	1	37	75	14	1	33	17	-	-	-	-	-	-	-	-	-	-	-	-	-	-	-	-	-	-	-	-	-	-	-	-	-	-	-	-	17896	2009	NA	ST17	n	unknown
this study	42092_2#214	ERS7985162	ERR12059164	1011003	ERP126322	Klebsiella pneumoniae	strong	33	442333	741962	5406006	yes (66)	ambiguous_bases	ST25	3	0	0	0	-	0	-	0	iuc 1	1	iro 1	1-1LV	rmp 1; KpVP-1	26	rmpA2_8-60%	wzi72	KL2	-	-	-	-	-	-	-	-	-	-	-	-	-	-	-	-	-	SHV-11.v1^	35Q	-	-	-	-	-	ST25	2	1	1	1	10	4	13	-	-	-	-	-	-	-	-	-	-	-	-	-	-	-	-	-	-	-	-	-	-	-	-	-	-	1	1	1	1	1	1	1	1	1*	2	2	2	-	1011003	2011	NA	ST25	n	unknown
this study	42092_2#215	ERS7985127	ERR12059165	17880	ERP126322	Klebsiella pneumoniae	strong	35	474375	1063033	5496062	yes (1641)	ambiguous_bases	ST14	0	0	4	6	-	0	-	0	-	0	-	0	-	0	-	wzi2	KL2 (KL30)	strA.v1^;strB.v1	-	-	-	-	-	-	-	sul1;sul2	tet(D)	-	dfrA7	-	-	-	-	-	SHV-1^	-	-	-	-	-	-	ST14	1	6	1	1	1	1	1	-	-	-	-	-	-	-	-	-	-	-	-	-	-	-	-	-	-	-	-	-	-	-	-	-	-	-	-	-	-	-	-	-	-	-	-	-	-	-	17880	2009	NA	ST14	n	unknown
this study	42092_2#216	ERS7985163	ERR12059166	1010211	ERP126322	Klebsiella pneumoniae	strong	53	220504	455720	5508442	yes (758)	ambiguous_bases	ST3542-1LV	0	0	3	5	-	0	-	0	-	0	-	0	-	0	-	-	-	aadA2;strB.v1	-	-	-	-	-	-	-	sul1;sul2	-	-	dfrA14.v2	-	-	-	-	-	SHV-40*	35Q	-	-	-	-	strA.v1*?-66%	ST3542-1LV	2	3	11	1*	7	1	13	-	-	-	-	-	-	-	-	-	-	-	-	-	-	-	-	-	-	-	-	-	-	-	-	-	-	-	-	-	-	-	-	-	-	-	-	-	-	-	1010211	2011	NA	other	n	unknown
this study	42092_2#217	ERS7985128	ERR12059167	D49658	ERP126322	Klebsiella pneumoniae	strong	109	188747	361743	5540983	yes (1025)	ambiguous_bases	ST34	0	1	9	17	-	0	-	0	-	0	-	0	-	0	-	wzi394	KL153	aac(3)-IId^;aac(6')-Ib-cr.v2;aadA2^;aph3-Ia.v1^;strA.v1^;strB.v1	-	-	qnrB1.v2^	-	mphA	CatB4.v1;catII.2*	-	sul1;sul2	tet(B).v2*	-	dfrA12	OXA-1;TEM-1D.v1^	-	CTX-M-15	-	-	SHV-26	-	-	-	-	ant(3'')-IIa*?-11%	-	ST34	2	3	6	1	9	7	4	-	-	-	-	-	-	-	-	-	-	-	-	-	-	-	-	-	-	-	-	-	-	-	-	-	-	-	-	-	-	-	-	-	-	-	-	-	-	-	D49658	2008	NA	other	u	unknown
this study	42092_2#218	ERS7985164	ERR12059168	1010552	ERP126322	Klebsiella pneumoniae	strong	102	368435	1104975	5714281	yes (1128)	ambiguous_bases	ST37	0	1	9	23	-	0	-	0	-	0	-	0	-	0	-	wzi96	KL38	aac(3)-IIa.v1^;aac(3)-IId^;aac(6')-Ib-cr.v2;aadA*;aph3-Ia.v1^;strA.v1^;strB.v1	-	-	qnrS1	-	-	catII.2*;cmlA5	arr-2	sul1;sul2	tet(A).v1^;tet(D)	-	dfrA14.v2*;dfrA30*;dfrA7	LAP-2;OXA-1;OXA-10;TEM-1D.v1^	-	CTX-M-15	-	-	SHV-1^	-	-	-	-	-	-	ST37	2	9	2	1	13	1	16	-	-	-	-	-	-	-	-	-	-	-	-	-	-	-	-	-	-	-	-	-	-	-	-	-	-	-	-	-	-	-	-	-	-	-	-	-	-	-	1010552	2011	NA	ST37	n	unknown
this study	42092_2#219	ERS7985130	ERR12059169	D49578	ERP126322	Klebsiella pneumoniae	strong	33	504056	1065967	5550825	yes (1332)	ambiguous_bases	ST14	0	1	6	7	-	0	-	0	-	0	-	0	-	0	-	wzi2	KL2 (KL30)	aac(3)-IId^;strB.v1	-	-	-	-	-	catII.2*	-	sul2	-	-	dfrA30*	TEM-1D.v1^	-	CTX-M-15	-	-	SHV-28.v1^	-	-	-	-	-	strA.v1*?-46%;strA.v1?-0%	ST14	1	6	1	1	1	1	1	-	-	-	-	-	-	-	-	-	-	-	-	-	-	-	-	-	-	-	-	-	-	-	-	-	-	-	-	-	-	-	-	-	-	-	-	-	-	-	D49578	2008	NA	ST14	n	unknown
this study	42092_2#21	ERS7985078	ERR12058971	C17142	ERP126322	Klebsiella pneumoniae	strong	45	356068	676518	5330095	yes (99)	ambiguous_bases	ST36	0	0	0	0	-	0	-	0	-	0	-	0	-	0	-	wzi173	KL102 (KL149,KL155)	-	-	-	-	-	-	-	-	-	-	-	-	-	-	-	-	-	SHV-11.v1^	35Q	-	-	-	-	-	ST36	2	1	2	1	7	1	7	-	-	-	-	-	-	-	-	-	-	-	-	-	-	-	-	-	-	-	-	-	-	-	-	-	-	-	-	-	-	-	-	-	-	-	-	-	-	-	C17142	2007	NA	ST36	n	unknown
this study	42092_2#220	ERS7985165	ERR12059170	1011564	ERP126322	Klebsiella pneumoniae	strong	60	347751	757852	5809838	yes (831)	ambiguous_bases	ST101	1	1	8	16	ybt 9; ICEKp3 (truncated)	172-2LV	-	0	-	0	-	0	-	0	-	wzi137	KL17	aac(3)-IIa.v1^;aac(6')-Ib-cr.v2;aadA1.v1^;strA.v1*;strB.v1*	-	-	-	-	-	CatB4.v1;catII.2*	-	sul1;sul2	tet(D)	-	dfrA1.v2;dfrA14.v2*	OXA-1;OXA-9.v1;TEM-1D.v1^	-	CTX-M-15	-	-	SHV-1^	-	-	-	GyrA-83Y;GyrA-87A;ParC-80I	-	aac(6')-Ib-Hangzhou*?-0%;aadA23*?-0%	ST101	2	6	1	5	4	1	6	5	11	6	5	1	25*-71%	78	9	5	5	11	-	-	-	-	-	-	-	-	-	-	-	-	-	-	-	-	-	-	-	-	-	-	-	-	-	-	-	-	1011564	2011	NA	ST101	n	unknown
this study	42092_2#221	ERS7985129	ERR12059171	D49584	ERP126322	Klebsiella pneumoniae	strong	53	393663	768154	5552004	yes (249)	ambiguous_bases	ST278	0	0	5	7	-	0	-	0	-	0	-	0	-	0	-	wzi123	KL136	strA.v1;strB.v1	-	-	-	-	-	-	-	sul1;sul2	tet(D)	-	dfrA5	TEM-1D.v1^	-	-	-	-	SHV-27	156D	-	-	-	-	-	ST278	4	1	1	1	12	1	4	-	-	-	-	-	-	-	-	-	-	-	-	-	-	-	-	-	-	-	-	-	-	-	-	-	-	-	-	-	-	-	-	-	-	-	-	-	-	-	D49584	2008	NA	other	n	unknown
this study	42092_2#222	ERS7985167	ERR12059172	1012719	ERP126322	Klebsiella quasipneumoniae subsp. similipneumoniae	strong	69	160101	740776	5329811	yes (272)	ambiguous_bases	ST1308	0	0	4	4	-	0	-	0	-	0	-	0	-	0	-	-	-	aadA1.v1^	-	-	-	-	-	-	-	sul1	tet(A).v1	-	dfrA1.v2	-	-	-	-	-	OKP-B-6^	-	-	-	-	-	-	ST1308	48	22	18	59	92	13	51	-	-	-	-	-	-	-	-	-	-	-	-	-	-	-	-	-	-	-	-	-	-	-	-	-	-	-	-	-	-	-	-	-	-	-	-	-	-	-	1012719	2011	NA	other	n	unknown
this study	42092_2#223	ERS7985131	ERR12059173	A7845	ERP126322	Klebsiella pneumoniae	strong	89	368797	582784	5785223	yes (1494)	ambiguous_bases	ST39	1	1	7	10	ybt 14; ICEKp5	327-1LV	-	0	-	0	-	0	-	0	-	wzi2	KL2 (KL30)	aac(3)-IId^;aadA2^	-	-	-	-	-	catII.2*	-	sul1;sul2	tet(D)	-	dfrA12;dfrA30*	TEM-1D.v1^	-	CTX-M-15	-	-	SHV-1^	-	-	-	-	-	-	ST39	2	1	2	4	9	1	14	4	4	31	4	1	114	25	2	4*	4	2	-	-	-	-	-	-	-	-	-	-	-	-	-	-	-	-	-	-	-	-	-	-	-	-	-	-	-	-	A7845	NA	NA	ST39	n	unknown
this study	42092_2#224	ERS7985166	ERR12059174	1012828	ERP126322	Klebsiella pneumoniae	strong	98	374320	1109811	5714788	yes (1145)	ambiguous_bases	ST37	0	1	9	23	-	0	-	0	-	0	-	0	-	0	-	wzi96	KL38	aac(3)-IIa.v1^;aac(3)-IId^;aac(6')-Ib-cr.v2;aadA*;aph3-Ia.v1^;strA.v1^;strB.v1	-	-	qnrS1	-	-	catII.2*;cmlA5	arr-2	sul1;sul2	tet(A).v1^;tet(D)	-	dfrA14.v2*;dfrA30*;dfrA7	LAP-2;OXA-1;OXA-10;TEM-1D.v1^	-	CTX-M-15	-	-	SHV-1^	-	-	-	-	-	-	ST37	2	9	2	1	13	1	16	-	-	-	-	-	-	-	-	-	-	-	-	-	-	-	-	-	-	-	-	-	-	-	-	-	-	-	-	-	-	-	-	-	-	-	-	-	-	-	1012828	2011	NA	ST37	n	unknown
this study	42092_2#226	ERS7985035	ERR12059176	D40419	ERP126322	Klebsiella pneumoniae	strong	52	331188	522259	5586000	yes (1688)	ambiguous_bases	ST39	0	0	7	9	-	0	-	0	-	0	-	0	-	0	-	wzi452	KL149	aac(3)-IIa.v1;aadA2^	-	-	-	-	mphA	catII.2*	-	sul1;sul2	tet(A).v1	-	dfrA12	TEM-1D.v1^	-	-	-	-	SHV-11.v1^	35Q	-	-	-	-	-	ST39	2	1	2	4	9	1	14	-	-	-	-	-	-	-	-	-	-	-	-	-	-	-	-	-	-	-	-	-	-	-	-	-	-	-	-	-	-	-	-	-	-	-	-	-	-	-	D40419	2006	NA	ST39	n	unknown
this study	42092_2#227	ERS7984996	ERR12059177	12792	ERP126322	Klebsiella pneumoniae	strong	82	325499	1139899	5991158	yes (1828)	ambiguous_bases	ST14	3	0	5	9	-	0	-	0	iuc 1	1-1LV	-	0	-	0	rmpA2_8-60%	wzi2	KL2 (KL30)	aac(3)-IIa.v1;aadA*;sat-2;strA.v1;strB.v1*	-	-	-	-	-	catA1^	-	sul2	-	-	dfrA1.v1	TEM-1D.v1^	-	-	-	-	SHV-28.v1^	-	-	-	-	-	-	ST14	1	6	1	1	1	1	1	-	-	-	-	-	-	-	-	-	-	-	-	-	-	-	-	-	-	-	-	-	-	-	-	-	-	1	1	1*	1	1	-	-	-	-	-	-	-	-	12792	1999	NA	ST14	n	unknown
this study	42092_2#228	ERS7985036	ERR12059178	D40382	ERP126322	Klebsiella pneumoniae	strong	47	468421	1137550	5368927	yes (351)	ambiguous_bases	ST1411	0	0	5	6	-	0	-	0	-	0	-	0	-	0	-	wzi46	KL61 (KL13)	strA.v1;strB.v1	-	-	-	-	-	catA1*	-	sul2	tet(D)	-	dfrA5	-	-	-	-	-	SHV-11.v1^	35Q	-	-	-	-	-	ST1411	2	1	20	2	1	1	10	-	-	-	-	-	-	-	-	-	-	-	-	-	-	-	-	-	-	-	-	-	-	-	-	-	-	-	-	-	-	-	-	-	-	-	-	-	-	-	D40382	2006	NA	other	n	unknown
this study	42092_2#230	ERS7985037	ERR12059180	D40204	ERP126322	Klebsiella pneumoniae	strong	49	331383	522249	5601576	yes (1379)	ambiguous_bases	ST39	0	0	7	9	-	0	-	0	-	0	-	0	-	0	-	wzi452	KL149	aac(3)-IIa.v1;aadA2^	-	-	-	-	mphA	catII.2*	-	sul1;sul2	tet(A).v1	-	dfrA12	TEM-1D.v1^	-	-	-	-	SHV-11.v1^	35Q	-	-	-	-	-	ST39	2	1	2	4	9	1	14	-	-	-	-	-	-	-	-	-	-	-	-	-	-	-	-	-	-	-	-	-	-	-	-	-	-	-	-	-	-	-	-	-	-	-	-	-	-	-	D40204	2006	NA	ST39	n	unknown
this study	42092_2#231	ERS7984998	ERR12059181	B879	ERP126322	Klebsiella pneumoniae	strong	93	286551	605035	5652086	yes (2640)	ambiguous_bases	ST86	4	0	4	6	ybt 9; ICEKp3	202-1LV	-	0	iuc 1	1	iro 1	1	rmp 1; KpVP-1	26	-	wzi2	KL2 (KL30)	strA.v1;strB.v1?	-	-	-	-	-	catA1*	-	sul1;sul2	-	-	dfrA5	-	-	-	-	-	SHV-11.v1^	35Q	-	-	-	-	-	ST86	9	4	2	1	1	1	27	5	19	26	5	1	79	53	9	5	5	21*	-	-	-	-	-	-	-	-	-	-	-	-	-	-	-	1	1	1	1	1	1	1	1	1	2	2	2	rmpA_40*-48%	B879	1999	NA	ST86	n	unknown
this study	42092_2#232	ERS7985038	ERR12059182	A44041	ERP126322	Klebsiella pneumoniae	strong	64	136652	497417	5360219	yes (332)	ambiguous_bases	ST5383	0	0	0	0	-	0	-	0	-	0	-	0	-	0	-	wzi38	KL38	-	-	-	-	-	-	-	-	-	-	-	-	-	-	-	-	-	SHV-1^	-	-	-	-	-	-	ST5383	244	3	1	1	10	1	8	-	-	-	-	-	-	-	-	-	-	-	-	-	-	-	-	-	-	-	-	-	-	-	-	-	-	-	-	-	-	-	-	-	-	-	-	-	-	-	A44041	2006	NA	other	u	unknown
this study	42092_2#234	ERS7985039	ERR12059184	D40339	ERP126322	Klebsiella pneumoniae	strong	25	386493	1083987	5479056	yes (956)	ambiguous_bases	ST111	0	0	0	0	-	0	-	0	-	0	-	0	-	0	-	wzi73	KL104	-	-	-	-	-	-	-	-	-	-	-	-	-	-	-	-	-	SHV-11.v1^	35Q	-	-	-	-	-	ST111	2	1	5	1	17	4	42	-	-	-	-	-	-	-	-	-	-	-	-	-	-	-	-	-	-	-	-	-	-	-	-	-	-	-	-	-	-	-	-	-	-	-	-	-	-	-	D40339	2006	NA	other	y	unknown
this study	42092_2#235	ERS7985000	ERR12059185	D2809	ERP126322	Klebsiella pneumoniae	strong	124	202332	819050	5996717	yes (1565)	ambiguous_bases	ST70	0	0	4	6	-	0	-	0	-	0	-	0	-	0	-	wzi50	KL15 (KL17,KL51,KL52)	aac(3)-IIa.v1;strA.v1;strB.v1*	-	-	-	-	-	catA1*	-	sul2	-	-	-	TEM-1D.v1^	-	-	-	-	SHV-32	156D	-	-	-	-	-	ST70	2	6	17	1	20	10	25	-	-	-	-	-	-	-	-	-	-	-	-	-	-	-	-	-	-	-	-	-	-	-	-	-	-	-	-	-	-	-	-	-	-	-	-	-	-	-	D2809	NA	NA	other	n	unknown
this study	42092_2#236	ERS7985040	ERR12059186	C15323	ERP126322	Klebsiella pneumoniae	strong	33	359898	1072596	5479745	yes (1211)	ambiguous_bases	ST111	0	0	0	0	-	0	-	0	-	0	-	0	-	0	-	wzi73	KL104	-	-	-	-	-	-	-	-	-	-	-	-	-	-	-	-	-	SHV-11.v1^	35Q	-	-	-	-	-	ST111	2	1	5	1	17	4	42	-	-	-	-	-	-	-	-	-	-	-	-	-	-	-	-	-	-	-	-	-	-	-	-	-	-	-	-	-	-	-	-	-	-	-	-	-	-	-	C15323	2006	NA	other	y	unknown
this study	42092_2#237	ERS7985001	ERR12059187	D2794	ERP126322	Klebsiella pneumoniae	strong	212	195157	733638	9032678	yes (9157)	total_size,ambiguous_bases	ST48	1	0	8	8	ybt 10; ICEKp4	386-1LV	-	0	-	0	-	0	-	0	-	wzi62	KL62	strA.v1*	-	-	-	vanSF*?	mphA	catII.2*	-	sul2	tet(A).v1	-	dfrA14.v2*	TEM-1D.v1^	-	-	-	-	SHV-11.v1^	35Q	-	-	-	aph(6)-Id.v2*?-89%	vanRF*;vanYF*?	ST48	2	5	2	2	7	1	10	16	12	4	3	3	35	50*	3	10	9	2	-	-	-	-	-	-	-	-	-	-	-	-	-	-	-	-	-	-	-	-	-	-	-	-	-	-	-	-	D2794	NA	NA	ST48	n	unknown
this study	42092_2#238	ERS7985041	ERR12059188	D40998	ERP126322	Klebsiella variicola subsp. variicola	strong	31	717836	1464637	5507023	yes (361)	ambiguous_bases	ST596	0	0	0	0	-	0	-	0	-	0	-	0	-	0	-	wzi522	KL?	-	-	-	-	-	-	-	-	-	-	-	-	-	-	-	-	-	LEN-16^	-	-	-	-	-	-	ST596	16	24	21	27	41	22	67	-	-	-	-	-	-	-	-	-	-	-	-	-	-	-	-	-	-	-	-	-	-	-	-	-	-	-	-	-	-	-	-	-	-	-	-	-	-	-	D40998	2017	NA	other	u	unknown
this study	42092_2#239	ERS7985002	ERR12059189	8976	ERP126322	Klebsiella pneumoniae	strong	337	377290	1444462	5785111	yes (1225)	ambiguous_bases	ST17	3	0	7	11	-	0	-	0	iuc 1	1-1LV	-	0	-	0	rmpA2_8-60%	wzi82	KL23 (KL18, KL38)	aac(3)-IIa.v1;strA.v1^;strA.v1^;strB.v1;strB.v1	-	-	-	-	mphA	catII.2*	-	sul2*	tet(D)	-	dfrA14.v2*	TEM-1D.v1^	-	-	-	-	SHV-11.v1^	35Q	-	-	-	sul2?-0%	-	ST17	2	1	1	1	4	4	4	-	-	-	-	-	-	-	-	-	-	-	-	-	-	-	-	-	-	-	-	-	-	-	-	-	-	1	1	1*	1	1	-	-	-	-	-	-	-	-	8976	1998	NA	ST17	n	unknown
this study	42092_2#240	ERS7985042	ERR12059190	D41003	ERP126322	Klebsiella pneumoniae	strong	117	261489	519920	5871794	yes (1571)	ambiguous_bases	ST14	0	1	8	16	-	0	-	0	-	0	-	0	-	0	-	wzi2	KL2 (KL30)	aac(3)-IIa.v1;aadA*;strA.v1^;strB.v1	-	-	-	-	-	catII.2*;cmlA5;floR.v2*	arr-2	sul1;sul2	tet(A).v2;tet(D)	-	dfrA23;dfrA8	OXA-10	-	TEM-63^	-	-	SHV-28.v1^	-	-	-	-	-	-	ST14	1	6	1	1	1	1	1	-	-	-	-	-	-	-	-	-	-	-	-	-	-	-	-	-	-	-	-	-	-	-	-	-	-	-	-	-	-	-	-	-	-	-	-	-	-	-	D41003	2007	NA	ST14	y	unknown
this study	42092_2#241	ERS7985134	ERR12059191	D49539	ERP126322	Klebsiella quasipneumoniae subsp. similipneumoniae	strong	69	216578	515568	5246568	yes (335)	ambiguous_bases	ST2478	0	0	3	3	-	0	-	0	-	0	-	0	-	0	-	-	-	strB.v1	-	-	-	-	-	-	-	sul2	-	-	dfrA14.v2	-	-	-	-	-	OKP-B-5^	-	-	-	-	-	strA.v1*?-46%	ST2478	18	15	26	61	32	20	312	-	-	-	-	-	-	-	-	-	-	-	-	-	-	-	-	-	-	-	-	-	-	-	-	-	-	-	-	-	-	-	-	-	-	-	-	-	-	-	D49539	2008	NA	other	n	unknown
this study	42092_2#242	ERS7985168	ERR12059192	1012462	ERP126322	Klebsiella pneumoniae	strong	40	523660	1148662	5745865	yes (1044)	ambiguous_bases	ST394	0	1	7	8	-	0	-	0	-	0	-	0	-	0	-	wzi59	KL3	aac(3)-IId^	-	-	-	-	mphA	catII.2*	-	sul2	-	-	dfrA14.v2*;dfrA30*	TEM-1D.v1^	-	CTX-M-15	-	-	SHV-11.v1^	35Q	-	-	-	-	-	ST394	2	9	2	1	13	1	82	-	-	-	-	-	-	-	-	-	-	-	-	-	-	-	-	-	-	-	-	-	-	-	-	-	-	-	-	-	-	-	-	-	-	-	-	-	-	-	1012462	2011	NA	other	n	unknown
this study	42092_2#243	ERS7985132	ERR12059193	D49461	ERP126322	Klebsiella pneumoniae	strong	14	1000833	1631553	5162374	yes (152)	ambiguous_bases	ST556-3LV	0	0	0	0	-	0	-	0	-	0	-	0	-	0	-	wzi135	KL3	-	-	-	-	-	-	-	-	-	-	-	-	-	-	-	-	-	SHV-11.v1^	35Q	-	-	-	-	-	ST556-3LV	47	1	1	26	12	25	40	-	-	-	-	-	-	-	-	-	-	-	-	-	-	-	-	-	-	-	-	-	-	-	-	-	-	-	-	-	-	-	-	-	-	-	-	-	-	-	D49461	2008	NA	other	u	unknown
this study	42092_2#244	ERS7985169	ERR12059194	1012459	ERP126322	Klebsiella pneumoniae	strong	96	424929	990055	5793432	yes (706)	ambiguous_bases	ST17	1	1	9	22	ybt 15; ICEKp11	68-1LV	-	0	-	0	-	0	-	0	-	wzi141	KL25	aac(3)-IIa.v1^;aac(3)-IId^;aadA*;strA.v1^;strB.v1	-	-	qnrS1	-	-	CatB4.v1;catII.2*;cmlA5	arr-2	sul1;sul2	tet(A).v1;tet(D)	-	dfrA1.v1;dfrA14.v2*	LAP-2;OXA-1;OXA-10;TEM-1D.v1^	-	CTX-M-14;CTX-M-15	-	-	SHV-11.v1^	35Q	-	-	-	OXA-9.v1*-42%;aac(6')-Ib-cr.v2?-0%	-	ST17	2	1	1	1	4	4	4	6	15	22	4	1	37	75	14	1	33	17	-	-	-	-	-	-	-	-	-	-	-	-	-	-	-	-	-	-	-	-	-	-	-	-	-	-	-	-	1012459	2011	NA	ST17	n	unknown
this study	42092_2#245	ERS7985133	ERR12059195	D49493	ERP126322	Klebsiella pneumoniae	strong	63	339715	486553	5543297	yes (1483)	ambiguous_bases	ST247	0	0	5	8	-	0	-	0	-	0	-	0	-	0	-	wzi27	KL27	aadA^;strA.v1;strB.v1	-	-	-	-	-	catA1*	-	sul1*;sul2	tet(A).v1^	-	dfrA15.v2*	-	-	-	-	-	SHV-1^	-	-	-	-	-	-	ST247	10	7	2	2	3	25	4	-	-	-	-	-	-	-	-	-	-	-	-	-	-	-	-	-	-	-	-	-	-	-	-	-	-	-	-	-	-	-	-	-	-	-	-	-	-	-	D49493	2008	NA	other	n	unknown
this study	42092_2#246	ERS7985170	ERR12059196	1013488	ERP126322	Klebsiella variicola subsp. variicola	strong	25	898339	1127698	5804215	yes (973)	ambiguous_bases	ST355	0	0	0	0	-	0	-	0	-	0	-	0	-	0	-	wzi287	KL45	-	-	-	-	-	-	-	-	-	-	-	-	-	-	-	-	-	LEN-16*	-	-	-	-	-	-	ST355	16	45	21	27	47	22	67	-	-	-	-	-	-	-	-	-	-	-	-	-	-	-	-	-	-	-	-	-	-	-	-	-	-	-	-	-	-	-	-	-	-	-	-	-	-	-	1013488	2011	NA	other	n	unknown
this study	42092_2#247	ERS7985138	ERR12059197	17844	ERP126322	Klebsiella variicola subsp. variicola	strong	40	403185	1173320	5569174	yes (248)	ambiguous_bases	ST3029	0	0	0	0	-	0	-	0	-	0	-	0	-	0	-	wzi532	KL?	-	-	-	-	-	-	-	-	-	-	-	-	-	-	-	-	-	LEN-16^	-	-	-	-	-	-	ST3029	16	62	21	27	55	22	67	-	-	-	-	-	-	-	-	-	-	-	-	-	-	-	-	-	-	-	-	-	-	-	-	-	-	-	-	-	-	-	-	-	-	-	-	-	-	-	17844	2008	NA	other	n	unknown
this study	42092_2#249	ERS7985135	ERR12059199	A53387	ERP126322	Klebsiella pneumoniae	strong	45	623906	880961	5688821	yes (70)	ambiguous_bases	ST101	1	1	7	9	ybt 9; ICEKp3	183	-	0	-	0	-	0	-	0	-	wzi137	KL17	aac(3)-IIa.v1^;aph3-Ia.v1^;strA.v1;strB.v1	-	-	-	-	-	catII.2*	-	sul2	-	-	dfrA14.v2*	TEM-1D.v1^	-	CTX-M-15	-	-	SHV-1^	-	OmpK35-17%	-	GyrA-83Y;GyrA-87N;ParC-80I	-	-	ST101	2	6	1	5	4	1	6	5	11	6	5	1	25	37	9	5	5	11	-	-	-	-	-	-	-	-	-	-	-	-	-	-	-	-	-	-	-	-	-	-	-	-	-	-	-	-	A53387	2008	NA	ST101	n	unknown
this study	42092_2#24	ERS7985263	ERR12058974	D55818	ERP126322	Klebsiella pneumoniae	strong	94	298971	529700	5766661	yes (697)	ambiguous_bases	ST39	1	1	7	10	ybt 14; ICEKp5	327	-	0	-	0	-	0	-	0	-	wzi2	KL2 (KL30)	aac(3)-IId^;aadA2^	-	-	-	-	-	catII.2*	-	sul1;sul2	tet(D)	-	dfrA12;dfrA30*	TEM-1D.v1^	-	CTX-M-15	-	-	SHV-1^	-	-	-	-	-	-	ST39	2	1	2	4	9	1	14	4	4	31	4	1	114	25	2	4	4	2	-	-	-	-	-	-	-	-	-	-	-	-	-	-	-	-	-	-	-	-	-	-	-	-	-	-	-	-	D55818	2010	NA	ST39	n	unknown
this study	42092_2#250	ERS7985172	ERR12059200	1013757	ERP126322	Klebsiella variicola subsp. variicola	strong	83	158704	570420	5453617	yes (944)	ambiguous_bases	ST3477	3	0	6	10	-	0	-	0	iuc 5	66-2LV	iro 5	38-1LV	-	0	-	-	-	aadA2;strA.v1^;strB.v1	-	-	-	-	-	catII.2*	-	sul1;sul2?	tet(D)	-	dfrA16.v2;dfrA5	TEM-1D.v1^	-	-	-	-	LEN-17^	-	-	-	-	-	-	ST3477	16	18	21	27	146	17	67	-	-	-	-	-	-	-	-	-	-	-	-	-	-	-	-	-	-	-	-	-	-	-	-	-	-	45	21	33	35	24*	23	52*	21	19	-	-	-	-	1013757	2011	NA	other	n	unknown
this study	42092_2#251	ERS7985137	ERR12059201	D51427	ERP126322	Klebsiella pneumoniae	strong	75	240306	714278	5719704	yes (719)	ambiguous_bases	ST14	0	1	6	6	-	0	-	0	-	0	-	0	-	0	-	wzi16	KL16 (KL143)	aac(3)-IId^	-	-	-	-	-	catA1*	-	sul2	-	-	dfrA30*	TEM-1D.v1^	-	CTX-M-15	-	-	SHV-28.v1^	-	-	-	-	-	-	ST14	1	6	1	1	1	1	1	-	-	-	-	-	-	-	-	-	-	-	-	-	-	-	-	-	-	-	-	-	-	-	-	-	-	-	-	-	-	-	-	-	-	-	-	-	-	-	D51427	2009	NA	ST14	n	unknown
this study	42092_2#252	ERS7985174	ERR12059202	1014061	ERP126322	Klebsiella pneumoniae	strong	55	500484	753353	5793476	yes (902)	ambiguous_bases	ST14	0	1	7	8	-	0	-	0	-	0	-	0	-	0	-	wzi2	KL2 (KL30)	aac(3)-IId^	-	-	-	-	ereA2	-	arr-2	sul1;sul2	-	-	dfrA5	TEM-1D.v1^	-	CTX-M-15	-	-	SHV-28.v1^	-	-	-	-	-	-	ST14	1	6	1	1	1	1	1	-	-	-	-	-	-	-	-	-	-	-	-	-	-	-	-	-	-	-	-	-	-	-	-	-	-	-	-	-	-	-	-	-	-	-	-	-	-	-	1014061	2011	NA	ST14	n	unknown
this study	42092_2#253	ERS7985136	ERR12059203	A54788	ERP126322	Klebsiella quasipneumoniae subsp. similipneumoniae	strong	60	214355	427893	5237212	yes (351)	ambiguous_bases	ST2143	0	0	0	0	-	0	-	0	-	0	-	0	-	0	-	wzi400	KL?	-	-	-	-	-	-	-	-	-	-	-	-	-	-	-	-	-	OKP-B-3*	-	-	-	-	-	-	ST2143	18	22	18	16	11	13	179	-	-	-	-	-	-	-	-	-	-	-	-	-	-	-	-	-	-	-	-	-	-	-	-	-	-	-	-	-	-	-	-	-	-	-	-	-	-	-	A54788	2009	NA	other	n	unknown
this study	42092_2#254	ERS7985173	ERR12059204	1014413	ERP126322	Klebsiella pneumoniae	strong	47	275519	474090	5513013	yes (1184)	ambiguous_bases	ST15	0	1	7	10	-	0	-	0	-	0	-	0	-	0	-	wzi93	KL112	aac(3)-IIa.v1^;aac(6')-Ib-cr.v2;strA.v1^;strB.v1	-	-	-	-	-	CatB4.v1	-	sul2	-	-	dfrA14.v2*	OXA-1;TEM-1D.v1^	-	CTX-M-15	-	-	SHV-28.v1^	-	-	-	GyrA-83F;GyrA-87A;ParC-80I	-	-	ST15	1	1	1	1	1	1	1	-	-	-	-	-	-	-	-	-	-	-	-	-	-	-	-	-	-	-	-	-	-	-	-	-	-	-	-	-	-	-	-	-	-	-	-	-	-	-	1014413	2011	NA	ST15	n	unknown
this study	42092_2#255	ERS7985139	ERR12059205	A54451	ERP126322	Klebsiella quasipneumoniae subsp. quasipneumoniae	strong	59	316338	714286	5273469	yes (476)	ambiguous_bases	ST1040-1LV	0	0	1	1	-	0	-	0	-	0	-	0	-	0	-	-	-	-	-	-	-	-	-	-	-	sul2	-	-	-	-	-	-	-	-	OKP-A-5*	-	OmpK35-0%	-	-	-	-	ST1040-1LV	69	19	90	20	125	21	148	-	-	-	-	-	-	-	-	-	-	-	-	-	-	-	-	-	-	-	-	-	-	-	-	-	-	-	-	-	-	-	-	-	-	-	-	-	-	-	A54451	2009	NA	other	n	unknown
this study	42092_2#256	ERS7985175	ERR12059206	1014223	ERP126322	Klebsiella pneumoniae	strong	64	369830	804482	5483075	yes (271)	ambiguous_bases	ST17	0	1	4	4	-	0	-	0	-	0	-	0	-	0	-	wzi555	KL?	aac(3)-IIa.v1	-	-	-	-	-	-	-	sul1?	-	-	dfrA7	-	-	SHV-2^	-	-	-	238S	-	-	-	TEM-206?-0%	-	ST17	2	1	1	1	4	4	4	-	-	-	-	-	-	-	-	-	-	-	-	-	-	-	-	-	-	-	-	-	-	-	-	-	-	-	-	-	-	-	-	-	-	-	-	-	-	-	1014223	2011	NA	ST17	n	unknown
this study	42092_2#258	ERS7985043	ERR12059208	A45167	ERP126322	Klebsiella pneumoniae	strong	49	370898	630430	5620859	yes (181)	ambiguous_bases	ST101	1	1	7	12	ybt 9; ICEKp3	183	-	0	-	0	-	0	-	0	-	wzi137	KL17	aac(3)-IIa.v1^;aac(6')-Ib'.v1;aadA*;aph3-Ia.v1^;strA.v1;strB.v1	-	-	-	-	-	catII.2*	-	sul2	-	-	dfrA14.v2*	OXA-9.v1;TEM-1D.v1^	-	CTX-M-15	-	-	SHV-1^	-	OmpK35-17%	-	GyrA-83Y;GyrA-87N;ParC-80I	-	-	ST101	2	6	1	5	4	1	6	5	11	6	5	1	25	37	9	5	5	11	-	-	-	-	-	-	-	-	-	-	-	-	-	-	-	-	-	-	-	-	-	-	-	-	-	-	-	-	A45167	2007	NA	ST101	n	unknown
this study	42092_2#25	ERS7985080	ERR12058975	D44959	ERP126322	Klebsiella pneumoniae	strong	34	444909	954783	5542622	yes (1092)	ambiguous_bases	ST14	0	1	6	8	-	0	-	0	-	0	-	0	-	0	-	wzi2	KL2 (KL30)	aac(3)-IId^;strA.v1^;strB.v1	-	-	-	-	-	catII.2*	-	sul2	-	-	dfrA30*	TEM-1D.v1^	-	CTX-M-15	-	-	SHV-28.v1^	-	-	-	-	-	-	ST14	1	6	1	1	1	1	1	-	-	-	-	-	-	-	-	-	-	-	-	-	-	-	-	-	-	-	-	-	-	-	-	-	-	-	-	-	-	-	-	-	-	-	-	-	-	-	D44959	2008	NA	ST14	n	unknown
this study	42092_2#260	ERS7985045	ERR12059210	D41036	ERP126322	Klebsiella pneumoniae	strong	60	221148	1089659	5698362	yes (403)	ambiguous_bases	ST268	0	0	6	8	-	0	-	0	-	0	-	0	-	0	-	wzi95	KL20	strA.v1^;strB.v1	-	-	-	-	-	catA1^	-	sul1?;sul2*	tet(A).v1	-	dfrA7	TEM-1D.v1^	-	-	-	-	SHV-11.v1^	35Q	-	-	-	-	-	ST268	2	1	2	1	7	1	81	-	-	-	-	-	-	-	-	-	-	-	-	-	-	-	-	-	-	-	-	-	-	-	-	-	-	-	-	-	-	-	-	-	-	-	-	-	-	-	D41036	NA	NA	other	n	unknown
this study	42092_2#262	ERS7985046	ERR12059212	B15551	ERP126322	Klebsiella pneumoniae	strong	35	414181	771373	5588482	yes (424)	ambiguous_bases	ST101	1	1	5	6	ybt 9; ICEKp3	183	-	0	-	0	-	0	-	0	-	wzi137	KL17	aac(3)-IIa.v1^;strA.v1;strB.v1	-	-	-	-	-	catII.2*	-	-	-	-	-	TEM-1D.v1^	-	CTX-M-15	-	-	SHV-1^	-	OmpK35-17%	-	GyrA-83Y;GyrA-87N;ParC-80I	-	-	ST101	2	6	1	5	4	1	6	5	11	6	5	1	25	37	9	5	5	11	-	-	-	-	-	-	-	-	-	-	-	-	-	-	-	-	-	-	-	-	-	-	-	-	-	-	-	-	B15551	2007	NA	ST101	n	unknown
this study	42092_2#264	ERS7985047	ERR12059214	16855	ERP126322	Klebsiella pneumoniae	strong	42	441485	752441	5668730	yes (411)	ambiguous_bases	ST294-1LV	0	1	8	16	-	0	-	0	-	0	-	0	-	0	-	wzi274	KL30	aac(3)-IIa.v1^;aac(6')-Ib-cr.v2;aadA2^;aph3-Ia.v1^;strA.v1^;strB.v1	-	-	-	-	mphA	CatB4.v1;catII.2*	-	sul1;sul2	tet(B).v2*	-	dfrA12	OXA-1;TEM-1D.v1^	-	CTX-M-15	-	-	SHV-1^	-	-	-	-	-	-	ST294-1LV	2	1	2*	1	4	4	87	-	-	-	-	-	-	-	-	-	-	-	-	-	-	-	-	-	-	-	-	-	-	-	-	-	-	-	-	-	-	-	-	-	-	-	-	-	-	-	16855	2007	NA	other	n	unknown
this study	42092_2#266	ERS7985048	ERR12059216	D40727	ERP126322	Klebsiella pneumoniae	strong	44	360909	804724	5586539	yes (626)	ambiguous_bases	ST86	3	0	3	5	-	0	-	0	iuc 1	1	iro 1	1	rmp 1; KpVP-1	26	rmpA2_3-47%	-	-	strA.v1;strB.v1	-	-	-	-	-	-	-	sul1;sul2	-	-	dfrA5	-	-	-	-	-	SHV-1^	-	-	-	-	-	SHV-11.v2?-0%	ST86	9	4	2	1	1	1	27	-	-	-	-	-	-	-	-	-	-	-	-	-	-	-	-	-	-	-	-	-	-	-	-	-	-	1	1	1	1	1	1	1	1	1	2	2	2	-	D40727	2007	NA	ST86	n	unknown
this study	42092_2#267	ERS7985008	ERR12059217	C194	ERP126322	Klebsiella variicola subsp. variicola	strong	23	698078	1662878	5613401	yes (1060)	ambiguous_bases	ST3955	0	0	0	0	-	0	-	0	-	0	-	0	-	0	-	wzi57	KL57	-	-	-	-	-	-	-	-	-	-	-	-	-	-	-	-	-	LEN-7	-	-	-	-	-	-	ST3955	16	18	21	27	55	22	341	-	-	-	-	-	-	-	-	-	-	-	-	-	-	-	-	-	-	-	-	-	-	-	-	-	-	-	-	-	-	-	-	-	-	-	-	-	-	-	C194	1999	NA	other	n	unknown
this study	42092_2#268	ERS7985049	ERR12059218	D41793	ERP126322	Klebsiella pneumoniae	strong	42	1044031	1899843	5515377	yes (373)	ambiguous_bases	ST17	0	1	7	10	-	0	-	0	-	0	-	0	-	0	-	wzi141	KL25	aac(3)-IIa.v1;strA.v1*;strB.v1*	-	-	-	-	mphA	catII.2*;floR.v2*	-	sul2	tet(A).v1	-	dfrA14.v2*	-	-	TEM-63^	-	-	SHV-11.v1^	35Q	-	-	-	-	-	ST17	2	1	1	1	4	4	4	-	-	-	-	-	-	-	-	-	-	-	-	-	-	-	-	-	-	-	-	-	-	-	-	-	-	-	-	-	-	-	-	-	-	-	-	-	-	-	D41793	2007	NA	ST17	y	unknown
this study	42092_2#269	ERS7985009	ERR12059219	A649	ERP126322	Klebsiella pneumoniae	strong	60	307561	595931	5647640	yes (161)	ambiguous_bases	ST86	3	0	6	7	-	0	-	0	iuc 1	1	iro 1	1	rmp 1; KpVP-1	26	rmpA2_9	wzi2	KL2 (KL30)	strA.v1^;strB.v1	-	-	-	-	-	catII.2*	-	sul2	tet(D)	-	dfrA14.v2*	TEM-1D.v1^	-	-	-	-	SHV-1^	-	-	-	-	-	-	ST86	9	4	2	1	1	1	27	-	-	-	-	-	-	-	-	-	-	-	-	-	-	-	-	-	-	-	-	-	-	-	-	-	-	1	1	1	1	1	1	1	1	1	2	2	2	-	A649	1998	NA	ST86	n	unknown
this study	42092_2#26	ERS7985264	ERR12058976	D55621	ERP126322	Klebsiella pneumoniae	strong	68	380282	780585	5793227	yes (1129)	ambiguous_bases	ST14	0	1	7	8	-	0	-	0	-	0	-	0	-	0	-	wzi2	KL2 (KL30)	aac(3)-IId^	-	-	-	-	ereA2	-	arr-2	sul1;sul2	-	-	dfrA5	TEM-1D.v1^	-	CTX-M-15	-	-	SHV-28.v1^	-	-	-	-	-	-	ST14	1	6	1	1	1	1	1	-	-	-	-	-	-	-	-	-	-	-	-	-	-	-	-	-	-	-	-	-	-	-	-	-	-	-	-	-	-	-	-	-	-	-	-	-	-	-	D55621	2010	NA	ST14	y	unknown
this study	42092_2#270	ERS7985050	ERR12059220	A46119	ERP126322	Klebsiella pneumoniae	strong	51	467298	946934	5558314	yes (913)	ambiguous_bases	ST1263	0	0	1	1	-	0	-	0	-	0	-	0	-	0	-	wzi100	KL10	-	-	-	-	-	-	-	-	sul2	-	-	-	-	-	-	-	-	-	-	-	-	-	-	-	ST1263	4	1	1	1	12	1	35	-	-	-	-	-	-	-	-	-	-	-	-	-	-	-	-	-	-	-	-	-	-	-	-	-	-	-	-	-	-	-	-	-	-	-	-	-	-	-	A46119	2007	NA	other	n	unknown
this study	42092_2#271	ERS7985010	ERR12059221	A1383	ERP126322	Klebsiella pneumoniae	strong	45	383546	556979	5616365	yes (682)	ambiguous_bases	ST86	4	0	4	6	ybt 9; ICEKp3	202-1LV	-	0	iuc 1	1	iro 1	1	rmp 1; KpVP-1	26	rmpA2_6*-60%	wzi2	KL2 (KL30)	strA.v1;strB.v1	-	-	-	-	-	catA1*	-	sul1;sul2	-	-	dfrA5	-	-	-	-	-	SHV-1^	-	-	-	-	-	SHV-11.v2?-0%	ST86	9	4	2	1	1	1	27	5	19	26	5	1	79	53	9	5	5	21*	-	-	-	-	-	-	-	-	-	-	-	-	-	-	-	1	1	1	1	1	1	1	1	1	2	2	2	-	A1383	1998	NA	ST86	n	unknown
this study	42092_2#272	ERS7985051	ERR12059222	16894	ERP126322	Klebsiella pneumoniae	strong	76	350521	911793	5612634	yes (209)	ambiguous_bases	ST48	1	1	9	17	ybt 14; ICEKp5	135-4LV	-	0	-	0	-	0	-	0	-	wzi62	KL62	aac(3)-IId^;aac(6')-Ib-cr.v2;aadA2^;strA.v1^;strB.v1	-	-	-	-	mphA	CatB4.v1;catA1^;catII.2*	-	sul1;sul2^	tet(A).v1	-	dfrA12;dfrA30*	OXA-1;TEM-1D.v1^	-	CTX-M-15	-	-	SHV-1^	-	-	-	GyrA-83Y	-	-	ST48	2	5	2	2	7	1	10	4	4	5	4	1	27	251	95	4	134	2	-	-	-	-	-	-	-	-	-	-	-	-	-	-	-	-	-	-	-	-	-	-	-	-	-	-	-	-	16894	2007	NA	ST48	n	unknown
this study	42092_2#273	ERS7985141	ERR12059223	A54592	ERP126322	Klebsiella pneumoniae	strong	31	427399	1423727	5407977	no	-	ST25	3	0	0	0	-	0	-	0	iuc 1	5	iro 1	1	rmp 1; KpVP-1	26	rmpA2_6*-47%	wzi72	KL2	-	-	-	-	-	-	-	-	-	-	-	-	-	-	-	-	-	SHV-11.v1^	35Q	-	-	-	-	-	ST25	2	1	1	1	10	4	13	-	-	-	-	-	-	-	-	-	-	-	-	-	-	-	-	-	-	-	-	-	-	-	-	-	-	1	1	1	1	10	1	1	1	1	2	2	2	-	A54592	2009	NA	ST25	n	unknown
this study	42092_2#274	ERS7985176	ERR12059224	1016710	ERP126322	Klebsiella pneumoniae	strong	72	355350	1390162	5837138	yes (1629)	ambiguous_bases	ST14	0	1	9	18	-	0	-	0	-	0	-	0	-	0	-	wzi2	KL2 (KL30)	aac(3)-IIa.v1^;aac(3)-IId^;aac(6')-Ib-cr.v2	-	-	qnrS1	-	ereA2	CatB4.v1;catII.2*;cmlA5	arr-2	sul1;sul2	-	-	dfrA14.v2*;dfrA5	LAP-2;OXA-1;OXA-10;TEM-1D.v1^	-	CTX-M-15	-	-	SHV-28.v1^	-	-	-	-	OXA-9.v1*-42%;aadA*?-0%	-	ST14	1	6	1	1	1	1	1	-	-	-	-	-	-	-	-	-	-	-	-	-	-	-	-	-	-	-	-	-	-	-	-	-	-	-	-	-	-	-	-	-	-	-	-	-	-	-	1016710	2011	NA	ST14	n	unknown
this study	42092_2#275	ERS7985142	ERR12059225	A54539	ERP126322	Klebsiella pneumoniae	strong	32	385181	907136	5528694	yes (517)	ambiguous_bases	ST348	1	0	5	6	ybt 14; ICEKp5	417-5LV	-	0	-	0	-	0	-	0	-	wzi94	KL62	strA.v1^;strB.v1	-	-	-	-	mphA	-	-	sul2*	-	-	dfrA14.v2*	-	TEM-33^	-	-	-	SHV-11.v1^	35Q	-	-	-	-	-	ST348	2	1	20	1	12	15	16	4	4	5*	120	1*	263*	273	2	4	4	61	-	-	-	-	-	-	-	-	-	-	-	-	-	-	-	-	-	-	-	-	-	-	-	-	-	-	-	-	A54539	2009	NA	other	n	unknown
this study	42092_2#276	ERS7985177	ERR12059226	1015593	ERP126322	Klebsiella pneumoniae	strong	68	490660	786357	5794563	yes (1713)	ambiguous_bases	ST14	0	1	7	8	-	0	-	0	-	0	-	0	-	0	-	wzi2	KL2 (KL30)	aac(3)-IId^	-	-	-	-	ereA2	-	arr-2	sul1;sul2	-	-	dfrA5	TEM-1D.v1^	-	CTX-M-15	-	-	SHV-28.v1^	-	-	-	-	-	-	ST14	1	6	1	1	1	1	1	-	-	-	-	-	-	-	-	-	-	-	-	-	-	-	-	-	-	-	-	-	-	-	-	-	-	-	-	-	-	-	-	-	-	-	-	-	-	-	1015593	2011	NA	ST14	n	unknown
this study	42092_2#277	ERS7985140	ERR12059227	D51758	ERP126322	Klebsiella pneumoniae	strong	63	470992	736333	5519371	yes (411)	ambiguous_bases	ST101	0	1	6	6	-	0	-	0	-	0	-	0	-	0	-	wzi137	KL17	aac(3)-IId^	-	-	-	-	-	catII.2*	-	sul2	-	-	dfrA30*	TEM-1D.v1^	-	CTX-M-15	-	-	SHV-1^	-	-	-	-	-	-	ST101	2	6	1	5	4	1	6	-	-	-	-	-	-	-	-	-	-	-	-	-	-	-	-	-	-	-	-	-	-	-	-	-	-	-	-	-	-	-	-	-	-	-	-	-	-	-	D51758	2009	NA	ST101	y	unknown
this study	42092_2#278	ERS7985178	ERR12059228	1014922	ERP126322	Klebsiella quasipneumoniae subsp. quasipneumoniae	strong	57	335453	1036608	5399168	yes (21)	ambiguous_bases	ST3858	0	0	4	4	-	0	-	0	-	0	-	0	-	0	-	-	-	aadA1.v1^	-	-	-	-	-	-	-	sul1	tet(A).v1	-	dfrA1.v2	-	-	-	-	-	OKP-A-11^	-	OmpK35-0%	-	-	-	-	ST3858	38	19	53	58	73	21	185	-	-	-	-	-	-	-	-	-	-	-	-	-	-	-	-	-	-	-	-	-	-	-	-	-	-	-	-	-	-	-	-	-	-	-	-	-	-	-	1014922	2011	NA	other	n	unknown
this study	42092_2#279	ERS7985143	ERR12059229	D52248	ERP126322	Klebsiella pneumoniae	strong	84	470812	996170	5591211	yes (956)	ambiguous_bases	ST101	0	1	6	9	-	0	-	0	-	0	-	0	-	0	-	wzi137	KL17	aac(3)-IId^;strA.v1;strB.v1	-	-	-	-	-	catII.2*	-	sul2	-	-	dfrA14.v2*;dfrA30*	TEM-1D.v1^	-	CTX-M-15	-	-	SHV-1^	-	-	-	-	-	-	ST101	2	6	1	5	4	1	6	-	-	-	-	-	-	-	-	-	-	-	-	-	-	-	-	-	-	-	-	-	-	-	-	-	-	-	-	-	-	-	-	-	-	-	-	-	-	-	D52248	2009	NA	ST101	y	unknown
this study	42092_2#27	ERS7985081	ERR12058977	D44927	ERP126322	Klebsiella pneumoniae	strong	27	764693	1486783	5553812	yes (268)	ambiguous_bases	ST664	1	0	5	6	ybt 14; ICEKp5	135-3LV	-	0	-	0	-	0	-	0	-	wzi62	KL62	aadA1.v1^	-	-	-	-	-	catII.2*	-	sul1;sul2	tet(A).v1	-	dfrA1.v2	-	-	-	-	-	SHV-11.v1^	35Q	-	-	-	-	strA.v1?-64%	ST664	52	1	20	2	1	1	47	4	4	5	4	1	27	251	95	4	4	2	-	-	-	-	-	-	-	-	-	-	-	-	-	-	-	-	-	-	-	-	-	-	-	-	-	-	-	-	D44927	2008	NA	other	n	unknown
this study	42092_2#280	ERS7985179	ERR12059230	1016366	ERP126322	Klebsiella variicola subsp. variicola	strong	25	465867	1108988	5409904	yes (628)	ambiguous_bases	ST2295	1	0	0	0	ybt 18; ICEKp15	400-2LV	-	0	-	0	-	0	-	0	-	wzi65	KL?	-	-	-	-	-	-	-	-	-	-	-	-	-	-	-	-	-	LEN-16	-	-	-	-	-	-	ST2295	16	24	21	27	92	22	288	21	21	195*	105	67	230	606	17	1	5*	29	-	-	-	-	-	-	-	-	-	-	-	-	-	-	-	-	-	-	-	-	-	-	-	-	-	-	-	-	1016366	2011	NA	other	n	unknown
this study	42092_2#281	ERS7985145	ERR12059231	B20081	ERP126322	Klebsiella pneumoniae	strong	38	423124	1431854	5486297	yes (556)	ambiguous_bases	ST17	0	1	6	6	-	0	-	0	-	0	-	0	-	0	-	wzi360	KL122	aac(3)-IId^	-	-	-	-	-	catII.2*	-	sul2	-	-	dfrA30*	TEM-1D.v1^	-	CTX-M-15	-	-	SHV-11.v1^	35Q	-	-	-	-	-	ST17	2	1	1	1	4	4	4	-	-	-	-	-	-	-	-	-	-	-	-	-	-	-	-	-	-	-	-	-	-	-	-	-	-	-	-	-	-	-	-	-	-	-	-	-	-	-	B20081	2009	NA	ST17	n	unknown
this study	42092_2#282	ERS7985181	ERR12059232	1017224	ERP126322	Klebsiella pneumoniae	strong	62	318889	603037	5790935	yes (833)	ambiguous_bases	ST268	5	1	6	6	ybt 0; ICEKp10	580-1LV	clb 3	13-1LV	iuc 1	78	iro 1	1	rmp 1; KpVP-1	26-1LV	rmpA2_8*	-	-	aac(3)-IId^	-	-	-	-	-	catII.2*	-	sul2	-	-	dfrA30*	TEM-1D.v1^	-	CTX-M-15	-	-	SHV-11.v1^	35Q	-	-	-	-	-	ST268	2	1	2	1	7	1	81	6	15	25	4	11	371*	319	72	14	4	2	2	10	2	2	2	2	2*	3	2	2	2	2	2	2	2	1	1	34	1	1	1	1	1	1	22	2	2	-	1017224	2011	NA	other	n	unknown
this study	42092_2#283	ERS7985146	ERR12059233	A55174	ERP126322	Klebsiella quasipneumoniae subsp. quasipneumoniae	strong	65	172500	437862	5307144	yes (920)	ambiguous_bases	ST2389	0	0	5	6	-	0	-	0	-	0	-	0	-	0	-	-	-	aadA2	-	-	-	-	-	catII.2*	-	sul1;sul2	tet(D)	-	dfrA16.v2	-	-	-	-	-	OKP-A-12^	-	OmpK35-0%	-	-	-	-	ST2389	38	19	39	20	206	127	148	-	-	-	-	-	-	-	-	-	-	-	-	-	-	-	-	-	-	-	-	-	-	-	-	-	-	-	-	-	-	-	-	-	-	-	-	-	-	-	A55174	2009	NA	other	n	unknown
this study	42092_2#284	ERS7985180	ERR12059234	1017469	ERP126322	Klebsiella pneumoniae	strong	47	411230	589014	5632750	yes (1361)	ambiguous_bases	ST39	1	1	8	12	ybt 16; ICEKp12	294	-	0	-	0	-	0	-	0	-	wzi2	KL2 (KL30)	aac(3)-IIa.v1^;aac(6')-Ib-cr.v2;strA.v1^;strB.v1	-	-	qnrB1.v2^	-	-	CatB4.v1	-	sul2	tet(A).v1*	-	dfrA14.v2*	OXA-1;TEM-1D.v1^	-	CTX-M-15	-	-	SHV-11.v1^	35Q	-	-	-	-	-	ST39	2	1	2	4	9	1	14	6	15	5	4	11	286	304	2	11	4	2	-	-	-	-	-	-	-	-	-	-	-	-	-	-	-	-	-	-	-	-	-	-	-	-	-	-	-	-	1017469	2011	NA	ST39	n	unknown
this study	42092_2#285	ERS7985147	ERR12059235	A55366	ERP126322	Klebsiella pneumoniae	strong	35	402285	967768	5167997	yes (151)	ambiguous_bases	ST592	3	0	0	0	-	0	-	0	iuc 1	5	iro 1	1	rmp 1; KpVP-1	26	rmpA2_6*-60%	wzi206	KL57	-	-	-	-	-	-	-	-	-	-	-	-	-	-	-	-	-	SHV-26	-	-	-	-	-	-	ST592	2	3	6	1	9	4	13	-	-	-	-	-	-	-	-	-	-	-	-	-	-	-	-	-	-	-	-	-	-	-	-	-	-	1	1	1	1	10	1	1	1	1	2	2	2	-	A55366	2009	NA	other	n	unknown
this study	42092_2#286	ERS7985182	ERR12059236	BKQ1IY	ERP126322	Klebsiella pneumoniae	strong	25	736445	1301196	5353566	yes (607)	ambiguous_bases	ST2648	0	0	2	2	-	0	-	0	-	0	-	0	-	0	-	wzi490	KL?	-	-	-	-	-	-	-	-	sul1	-	-	dfrA15.v2	-	-	-	-	-	SHV-71*	146V	-	-	-	-	fosA7*?-0%	ST2648	2	5	1	1	7	1	6	-	-	-	-	-	-	-	-	-	-	-	-	-	-	-	-	-	-	-	-	-	-	-	-	-	-	-	-	-	-	-	-	-	-	-	-	-	-	-	BKQ1IY	2012	NA	other	n	PAEDIATRIC SPECIAL CARE WARD
this study	42092_2#287	ERS7985144	ERR12059237	C20952	ERP126322	Klebsiella pneumoniae	strong	83	240284	714673	5719002	yes (746)	ambiguous_bases	ST14	0	1	6	6	-	0	-	0	-	0	-	0	-	0	-	wzi16	KL16 (KL143)	aac(3)-IId^	-	-	-	-	-	catA1*	-	sul2	-	-	dfrA30*	TEM-1D.v1^	-	CTX-M-15	-	-	SHV-28.v1^	-	-	-	-	-	SHV-11.v2?-0%	ST14	1	6	1	1	1	1	1	-	-	-	-	-	-	-	-	-	-	-	-	-	-	-	-	-	-	-	-	-	-	-	-	-	-	-	-	-	-	-	-	-	-	-	-	-	-	-	C20952	2009	NA	ST14	y	unknown
this study	42092_2#288	ERS7985183	ERR12059238	1019172	ERP126322	Klebsiella quasipneumoniae subsp. similipneumoniae	strong	37	555707	863779	5338214	no	-	ST367	1	0	3	3	ybt 9; ICEKp12	210	-	0	-	0	-	0	-	0	-	wzi213	KL115	strB.v1	-	-	-	-	-	-	-	sul2	-	-	dfrA14.v2	-	-	-	-	-	OKP-B-9*	-	-	-	-	-	strA.v1*?-66%	ST367	18	15	26	16	11	13	106	5	19	6	5	1	51	193	9	5	5	93	-	-	-	-	-	-	-	-	-	-	-	-	-	-	-	-	-	-	-	-	-	-	-	-	-	-	-	-	1019172	2011	NA	other	n	unknown
this study	42092_2#28	ERS7985265	ERR12058978	18984	ERP126322	Klebsiella pneumoniae	strong	33	385181	907047	5528168	yes (1079)	ambiguous_bases	ST348	1	0	5	6	ybt 14; ICEKp5	417-5LV	-	0	-	0	-	0	-	0	-	wzi94	KL62	strA.v1^;strB.v1	-	-	-	-	mphA	-	-	sul2*	-	-	dfrA14.v2*	TEM-1D.v1^	-	-	-	-	SHV-11.v1^	35Q	-	-	-	-	-	ST348	2	1	20	1	12	15	16	4	4	5*	120	1*	263*	273	2	4	4	61	-	-	-	-	-	-	-	-	-	-	-	-	-	-	-	-	-	-	-	-	-	-	-	-	-	-	-	-	18984	2010	NA	other	n	unknown
this study	42092_2#290	ERS7985052	ERR12059240	B15723	ERP126322	Klebsiella pneumoniae	strong	42	660118	862426	5358620	yes (634)	ambiguous_bases	ST2648	0	0	3	3	-	0	-	0	-	0	-	0	-	0	-	wzi490	KL?	-	-	-	-	-	-	catII.2*	-	sul2	tet(D)	-	-	-	-	-	-	-	SHV-71*	146V	-	-	-	-	fosA7*?-0%	ST2648	2	5	1	1	7	1	6	-	-	-	-	-	-	-	-	-	-	-	-	-	-	-	-	-	-	-	-	-	-	-	-	-	-	-	-	-	-	-	-	-	-	-	-	-	-	-	B15723	2007	NA	other	n	unknown
this study	42092_2#292	ERS7985053	ERR12059242	A46622	ERP126322	Klebsiella pneumoniae	strong	45	720161	1470271	5832040	yes (729)	ambiguous_bases	ST997-2LV	0	1	10	21	-	0	-	0	-	0	-	0	-	0	-	-	-	aac(3)-IIa.v1;aadA1.v1^;aadA2;aph3-Ia.v1^;strA.v1^;strB.v1	-	-	qnrB2.v1^	-	ereB	catA1^;cmlA5;floR.v2*	arr-2	sul1*;sul2	tet(A).v1?	-	dfrA1.v2;dfrA23	CARB-2.v1^;OXA-10;SCO-1	-	TEM-63^	-	-	SHV-1^	-	-	-	-	-	-	ST997-2LV	2*	6	1	26	1	28	34	-	-	-	-	-	-	-	-	-	-	-	-	-	-	-	-	-	-	-	-	-	-	-	-	-	-	-	-	-	-	-	-	-	-	-	-	-	-	-	A46622	2007	NA	other	n	unknown
this study	42092_2#294	ERS7985054	ERR12059244	D42251	ERP126322	Klebsiella pneumoniae	strong	110	144079	254556	5634449	yes (749)	ambiguous_bases	ST2136-1LV	0	1	7	13	-	0	-	0	-	0	-	0	-	0	-	wzi50	KL15 (KL17,KL51,KL52)	aac(3)-IIa.v1^;aac(6')-Ib-cr.v2;strA.v1^;strB.v1	-	-	qnrB1.v2^	-	-	CatB4.v1;catA1*?;catII.2*	-	sul2	-	-	dfrA14.v2*	OXA-1;TEM-1D.v1^	-	CTX-M-15	-	-	SHV-110^	156D;35Q	OmpK36-12%	-	-	ant(3'')-IIa*?-0%;tet(A).v1*-3%	-	ST2136-1LV	2	2	1	4	1	4	10	-	-	-	-	-	-	-	-	-	-	-	-	-	-	-	-	-	-	-	-	-	-	-	-	-	-	-	-	-	-	-	-	-	-	-	-	-	-	-	D42251	2007	NA	other	n	unknown
this study	42092_2#296	ERS7985055	ERR12059246	D42211	ERP126322	Klebsiella pneumoniae	strong	31	404264	995196	5469859	yes (502)	ambiguous_bases	ST29	0	0	6	8	-	0	-	0	-	0	-	0	-	0	-	wzi115	KL54	aadA2^;aph3-Ia.v1^	-	-	-	-	mphA	catA1^	-	sul1;sul2	tet(D)	-	dfrA12	-	-	-	-	-	SHV-1^	-	-	-	-	-	-	ST29	2	3	2	2	6	4	4	-	-	-	-	-	-	-	-	-	-	-	-	-	-	-	-	-	-	-	-	-	-	-	-	-	-	-	-	-	-	-	-	-	-	-	-	-	-	-	D42211	2007	NA	ST29	n	unknown
this study	42092_2#298	ERS7985056	ERR12059248	16936	ERP126322	Klebsiella pneumoniae	strong	66	239671	755666	5709105	yes (827)	ambiguous_bases	ST11	0	0	8	15	-	0	-	0	-	0	-	0	-	0	-	wzi50	KL15 (KL17,KL51,KL52)	aac(3)-IId^;aadA2^;aph3-Ia.v1^;strA.v1^;strB.v1	-	-	qepA2*;qnrB1.v1	-	mphA	catII.2*	-	sul1;sul2	tet(D)	-	dfrA12;dfrA14.v2*	TEM-1D.v1^	-	-	-	-	SHV-11.v1	35Q	-	-	GyrA-83I;ParC-80I	-	-	ST11	3	3	1	1	1	1	4	-	-	-	-	-	-	-	-	-	-	-	-	-	-	-	-	-	-	-	-	-	-	-	-	-	-	-	-	-	-	-	-	-	-	-	-	-	-	-	16936	2007	NA	other	n	unknown
this study	42092_2#299	ERS7985016	ERR12059249	A30723	ERP126322	Klebsiella variicola subsp. variicola	strong	23	1663020	1742671	5611445	yes (692)	ambiguous_bases	ST3955	0	0	0	0	-	0	-	0	-	0	-	0	-	0	-	wzi57	KL57	-	-	-	-	-	-	-	-	-	-	-	-	-	-	-	-	-	LEN-7	-	-	-	-	-	-	ST3955	16	18	21	27	55	22	341	-	-	-	-	-	-	-	-	-	-	-	-	-	-	-	-	-	-	-	-	-	-	-	-	-	-	-	-	-	-	-	-	-	-	-	-	-	-	-	A30723	2004	NA	other	n	unknown
this study	42092_2#29	ERS7985082	ERR12058979	D44900	ERP126322	Klebsiella pneumoniae	strong	90	189485	701624	5794497	yes (890)	ambiguous_bases	ST25	1	1	8	11	ybt 14; ICEKp5	526-1LV	-	0	-	0	-	0	-	0	-	wzi72	KL2	aac(3)-IId^;aph3-Ia.v1^;strA.v1^;strB.v1	-	-	-	-	mphA	catII.2*	-	sul2*	tet(A).v1	-	dfrA14.v2*	TEM-1D.v1^	-	CTX-M-15	-	-	SHV-11.v1^	35Q	-	-	-	-	-	ST25	2	1	1	1	10	4	13	6	4	21	167	1	257	250	2	65	4	2	-	-	-	-	-	-	-	-	-	-	-	-	-	-	-	-	-	-	-	-	-	-	-	-	-	-	-	-	D44900	2008	NA	ST25	y	unknown
this study	42092_2#2	ERS7984897	ERR12058952	D30193	ERP126322	Klebsiella pneumoniae	strong	69	198526	637051	5476614	yes (1013)	ambiguous_bases	ST14	0	0	5	6	-	0	-	0	-	0	-	0	-	0	-	wzi16	KL16 (KL143)	strA.v1;strB.v1	-	-	-	-	-	catA1*	-	sul2	tet(D)	-	dfrA5	-	-	-	-	-	SHV-28.v1^	-	-	-	-	-	SHV-11.v2?-0%	ST14	1	6	1	1	1	1	1	-	-	-	-	-	-	-	-	-	-	-	-	-	-	-	-	-	-	-	-	-	-	-	-	-	-	-	-	-	-	-	-	-	-	-	-	-	-	-	D30193	2005	NA	ST14	n	unknown
this study	42092_2#301	ERS7985018	ERR12059251	A30076	ERP126322	Klebsiella pneumoniae	strong	55	307570	595956	5646239	yes (635)	ambiguous_bases	ST86	3	0	6	7	-	0	-	0	iuc 1	1	iro 1	1	rmp 1; KpVP-1	26	rmpA2_9	wzi2	KL2 (KL30)	strA.v1^;strB.v1	-	-	-	-	-	catII.2*	-	sul2	tet(D)	-	dfrA14.v2*	TEM-1D.v1^	-	-	-	-	SHV-1^	-	-	-	-	-	-	ST86	9	4	2	1	1	1	27	-	-	-	-	-	-	-	-	-	-	-	-	-	-	-	-	-	-	-	-	-	-	-	-	-	-	1	1	1	1	1	1	1	1	1	2	2	2	-	A30076	2004	NA	ST86	u	unknown
this study	42092_2#302	ERS7985058	ERR12059252	16941	ERP126322	Klebsiella variicola subsp. variicola	strong	76	289824	953270	5694529	yes (146)	ambiguous_bases	ST1423	0	0	0	0	-	0	-	0	-	0	-	0	-	0	-	-	-	-	-	-	-	-	-	-	-	-	-	-	-	-	-	-	-	-	LEN-13	-	-	-	-	-	-	ST1423	16	24	21	41	47	22	103	-	-	-	-	-	-	-	-	-	-	-	-	-	-	-	-	-	-	-	-	-	-	-	-	-	-	-	-	-	-	-	-	-	-	-	-	-	-	-	16941	2007	NA	other	n	unknown
this study	42092_2#303	ERS7985017	ERR12059253	D26340	ERP126322	Klebsiella pneumoniae	strong	50	359515	556979	5617179	yes (958)	ambiguous_bases	ST86	4	0	4	6	ybt 9; ICEKp3	202-1LV	-	0	iuc 1	1	iro 1	1	rmp 1; KpVP-1	26	rmpA2_6*-60%	wzi2	KL2 (KL30)	strA.v1;strB.v1	-	-	-	-	-	catA1*	-	sul1;sul2	-	-	dfrA5	-	-	-	-	-	SHV-1^	-	-	-	-	-	SHV-11.v2?-0%	ST86	9	4	2	1	1	1	27	5	19	26	5	1	79	53	9	5	5	21*	-	-	-	-	-	-	-	-	-	-	-	-	-	-	-	1	1	1	1	1	1	1	1	1	2	2	2	-	D26340	2004	NA	ST86	n	unknown
this study	42092_2#304	ERS7985059	ERR12059254	D43011	ERP126322	Klebsiella quasipneumoniae subsp. similipneumoniae	strong	38	368673	866264	5343515	no	-	ST2355	1	0	0	0	ybt 5; ICEKp6	10-3LV	-	0	-	0	-	0	-	0	-	-	-	-	-	-	-	-	-	-	-	-	-	-	-	-	-	-	-	-	OKP-B-6?	-	-	-	-	-	fosA7*?-0%	ST2355	18	22	18	61	11	13	51	10	8	10	7	18	4	311	7	8	5*	37*	-	-	-	-	-	-	-	-	-	-	-	-	-	-	-	-	-	-	-	-	-	-	-	-	-	-	-	-	D43011	2007	NA	other	u	unknown
this study	42092_2#305	ERS7985148	ERR12059255	D51789	ERP126322	Klebsiella pneumoniae	strong	85	214325	714673	5719737	yes (719)	ambiguous_bases	ST14	0	1	6	6	-	0	-	0	-	0	-	0	-	0	-	wzi16	KL16 (KL143)	aac(3)-IId^	-	-	-	-	-	catA1*	-	sul2	-	-	dfrA30*	TEM-1D.v1^	-	CTX-M-15	-	-	SHV-28.v1^	-	-	-	-	-	SHV-11.v2?-0%	ST14	1	6	1	1	1	1	1	-	-	-	-	-	-	-	-	-	-	-	-	-	-	-	-	-	-	-	-	-	-	-	-	-	-	-	-	-	-	-	-	-	-	-	-	-	-	-	D51789	2009	NA	ST14	n	unknown
this study	42092_2#306	ERS7985184	ERR12059256	1019197	ERP126322	Klebsiella pneumoniae	strong	38	1460127	1619302	5598623	yes (788)	ambiguous_bases	ST14	1	1	6	9	ybt 10; ICEKp4	78-1LV	-	0	-	0	-	0	-	0	-	wzi16	KL16 (KL143)	aac(3)-IId^;strA.v1^;strB.v1	-	-	-	-	mphA	-	-	sul2	-	-	dfrA14.v2*;dfrA30*	TEM-1D.v1^	-	CTX-M-15	-	-	SHV-28.v1^	-	-	-	-	-	-	ST14	1	6	1	1	1	1	1	3*	12	4	11	3	21	18	3	10	16	2	-	-	-	-	-	-	-	-	-	-	-	-	-	-	-	-	-	-	-	-	-	-	-	-	-	-	-	-	1019197	2011	NA	ST14	n	unknown
this study	42092_2#307	ERS7985149	ERR12059257	A55403	ERP126322	Klebsiella pneumoniae	strong	73	361174	1139327	5913770	yes (1563)	ambiguous_bases	ST15	0	1	10	27	-	0	-	0	-	0	-	0	-	0	-	wzi151	KL48	aac(3)-IIa.v1^;aac(3)-IId^;aac(6')-Ib-cr.v2;aadA*;aadA2^;aph3-Ia.v1^;strA.v1^;strB.v1	-	-	-	-	mphA;mphE.v2;msrE	CatB4.v1;catA1^;catII.2*;cmlA5;floR.v2*	arr-2	sul1;sul2	tet(B).v2*	-	dfrA12;dfrA23	OXA-1;OXA-10;TEM-1D.v1^	-	CTX-M-15;VEB-2*	-	-	SHV-28.v1^	-	-	-	GyrA-83F;GyrA-87A;ParC-80I	tet(A).v1*?-0%	-	ST15	1	1	1	1	1	1	1	-	-	-	-	-	-	-	-	-	-	-	-	-	-	-	-	-	-	-	-	-	-	-	-	-	-	-	-	-	-	-	-	-	-	-	-	-	-	-	A55403	2009	NA	ST15	n	unknown
this study	42092_2#308	ERS7985185	ERR12059258	1019254	ERP126322	Klebsiella variicola subsp. variicola	strong	32	1029147	2373806	5639630	no	-	ST641	0	0	0	0	-	0	-	0	-	0	-	0	-	0	-	wzi71	KL71	-	-	-	-	-	-	-	-	-	-	-	-	-	-	-	-	-	LEN-16	-	-	-	-	-	-	ST641	16	18	21	27	39	22	67	-	-	-	-	-	-	-	-	-	-	-	-	-	-	-	-	-	-	-	-	-	-	-	-	-	-	-	-	-	-	-	-	-	-	-	-	-	-	-	1019254	2011	NA	other	n	unknown
this study	42092_2#309	ERS7985150	ERR12059259	D52386	ERP126322	Klebsiella pneumoniae	strong	16	1065716	2113459	5248190	yes (991)	ambiguous_bases	ST2175-2LV	0	0	0	0	-	0	-	0	-	0	-	0	-	0	-	wzi86	KL125	-	-	-	-	-	-	-	-	-	-	-	-	-	-	-	-	-	SHV-11.v1^	35Q	-	-	-	-	-	ST2175-2LV	2	1	2	34	213	1	59	-	-	-	-	-	-	-	-	-	-	-	-	-	-	-	-	-	-	-	-	-	-	-	-	-	-	-	-	-	-	-	-	-	-	-	-	-	-	-	D52386	2009	NA	other	n	unknown
this study	42092_2#30	ERS7985266	ERR12058980	B21510	ERP126322	Klebsiella pneumoniae	strong	57	352483	1466848	5408364	yes (1)	ambiguous_bases	ST34	0	0	0	0	-	0	-	0	-	0	-	0	-	0	-	-	-	-	-	-	-	-	-	-	-	-	-	-	-	-	-	-	-	-	SHV-50	-	-	-	-	-	-	ST34	2	3	6	1	9	7	4	-	-	-	-	-	-	-	-	-	-	-	-	-	-	-	-	-	-	-	-	-	-	-	-	-	-	-	-	-	-	-	-	-	-	-	-	-	-	-	B21510	2010	NA	other	n	unknown
this study	42092_2#310	ERS7985186	ERR12059260	1018758	ERP126322	Klebsiella pneumoniae	strong	54	362222	833596	5782057	yes (165)	ambiguous_bases	ST268	5	1	6	6	ybt 0; ICEKp10	580-1LV	clb 3	13-1LV	iuc 1	78	iro 1	1	rmp 1; KpVP-1	26-1LV	rmpA2_8*	-	-	aac(3)-IId^	-	-	-	-	-	catII.2*	-	sul2	-	-	dfrA30*	TEM-1D.v1^	-	CTX-M-15	-	-	SHV-11.v1^	35Q	-	-	-	-	-	ST268	2	1	2	1	7	1	81	6	15	25	4	11	371*	319	72	14	4	2	2	10	2	2	2	2	2*	3	2	2	2	2	2	2	2	1	1	34	1	1	1	1	1	1	22	2	2	-	1018758	2011	NA	other	n	unknown
this study	42092_2#311	ERS7985151	ERR12059261	D52385	ERP126322	Klebsiella pneumoniae	strong	83	240306	519164	5719850	yes (747)	ambiguous_bases	ST14	0	1	6	6	-	0	-	0	-	0	-	0	-	0	-	wzi16	KL16 (KL143)	aac(3)-IId^	-	-	-	-	-	catA1*	-	sul2	-	-	dfrA30*	TEM-1D.v1^	-	CTX-M-15	-	-	SHV-11.v1^	35Q	-	-	-	-	SHV-11.v2?-0%	ST14	1	6	1	1	1	1	1	-	-	-	-	-	-	-	-	-	-	-	-	-	-	-	-	-	-	-	-	-	-	-	-	-	-	-	-	-	-	-	-	-	-	-	-	-	-	-	D52385	2009	NA	ST14	y	unknown
this study	42092_2#312	ERS7985187	ERR12059262	1020667	ERP126322	Klebsiella variicola subsp. variicola	strong	20	783433	2658048	5433686	yes (271)	ambiguous_bases	ST1469-1LV	0	0	0	0	-	0	-	0	-	0	-	0	-	0	-	-	-	-	-	-	-	-	-	-	-	-	-	-	-	-	-	-	-	-	LEN-2^	-	-	-	-	-	-	ST1469-1LV	16	24	21	27	267	33	67	-	-	-	-	-	-	-	-	-	-	-	-	-	-	-	-	-	-	-	-	-	-	-	-	-	-	-	-	-	-	-	-	-	-	-	-	-	-	-	1020667	2011	NA	other	n	unknown
this study	42092_2#313	ERS7985152	ERR12059263	D52783	ERP126322	Klebsiella pneumoniae	strong	81	205177	714673	5722102	yes (1008)	ambiguous_bases	ST14	0	1	6	6	-	0	-	0	-	0	-	0	-	0	-	wzi16	KL16 (KL143)	aac(3)-IId^	-	-	-	-	-	catA1*	-	sul2	-	-	dfrA30*	TEM-1D.v1^	-	CTX-M-15	-	-	SHV-28.v1^	-	-	-	-	-	SHV-11.v2?-0%	ST14	1	6	1	1	1	1	1	-	-	-	-	-	-	-	-	-	-	-	-	-	-	-	-	-	-	-	-	-	-	-	-	-	-	-	-	-	-	-	-	-	-	-	-	-	-	-	D52783	2009	NA	ST14	y	unknown
this study	42092_2#314	ERS7985153	ERR12059264	D52781	ERP126322	Klebsiella pneumoniae	strong	81	241217	714673	5720834	yes (632)	ambiguous_bases	ST14	0	1	6	6	-	0	-	0	-	0	-	0	-	0	-	wzi16	KL16 (KL143)	aac(3)-IId^	-	-	-	-	-	catA1*	-	sul2	-	-	dfrA30*	TEM-1D.v1^	-	CTX-M-15	-	-	SHV-28.v1^	-	-	-	-	-	SHV-11.v2?-0%	ST14	1	6	1	1	1	1	1	-	-	-	-	-	-	-	-	-	-	-	-	-	-	-	-	-	-	-	-	-	-	-	-	-	-	-	-	-	-	-	-	-	-	-	-	-	-	-	D52781	2009	NA	ST14	y	unknown
this study	42092_2#315	ERS7985154	ERR12059265	D52500	ERP126322	Klebsiella pneumoniae	strong	183	241371	714673	5784492	yes (739)	ambiguous_bases	ST14	0	1	6	6	-	0	-	0	-	0	-	0	-	0	-	wzi16	KL16 (KL143)	aac(3)-IId^	-	-	-	-	-	catA1*	-	sul2	-	-	dfrA30*	TEM-1D.v1^	-	CTX-M-15	-	-	SHV-11.v1^	35Q	-	-	-	-	SHV-106*?-0%	ST14	1	6	1	1	1	1	1	-	-	-	-	-	-	-	-	-	-	-	-	-	-	-	-	-	-	-	-	-	-	-	-	-	-	-	-	-	-	-	-	-	-	-	-	-	-	-	D52500	2009	NA	ST14	y	unknown
this study	42092_2#316	ERS7985155	ERR12059266	D52479	ERP126322	Klebsiella pneumoniae	strong	52	374599	977685	5750249	yes (1036)	ambiguous_bases	ST5078	0	1	8	14	-	0	-	0	-	0	-	0	-	0	-	-	-	aac(3)-IIa.v1;aac(3)-IId^;aadA2^;strA.v1^;strB.v1	-	-	-	-	mphA	catII.2*	-	sul1;sul2	tet(A).v1	-	dfrA12;dfrA30*	TEM-1D.v1^	-	CTX-M-15	-	-	SHV-75*	-	-	-	-	-	-	ST5078	2	1	2	1	12	5	59	-	-	-	-	-	-	-	-	-	-	-	-	-	-	-	-	-	-	-	-	-	-	-	-	-	-	-	-	-	-	-	-	-	-	-	-	-	-	-	D52479	2009	NA	other	n	unknown
this study	42092_2#317	ERS7985019	ERR12059267	D26312	ERP126322	Klebsiella pneumoniae	strong	53	505319	1289824	5695017	yes (1448)	ambiguous_bases	ST14	0	0	6	11	-	0	-	0	-	0	-	0	-	0	-	wzi2	KL2 (KL30)	aac(3)-IId^;strA.v1;strA.v1^;strB.v1;strB.v1	-	-	-	-	-	catII.2*	-	sul1;sul2	tet(D)	-	dfrA7	TEM-1D.v1^	-	-	-	-	SHV-1^	-	-	-	-	-	-	ST14	1	6	1	1	1	1	1	-	-	-	-	-	-	-	-	-	-	-	-	-	-	-	-	-	-	-	-	-	-	-	-	-	-	-	-	-	-	-	-	-	-	-	-	-	-	-	D26312	2004	NA	ST14	n	unknown
this study	42092_2#318	ERS7985060	ERR12059268	D42913	ERP126322	Klebsiella pneumoniae	strong	43	282567	664985	5342265	yes (416)	ambiguous_bases	ST4672	0	0	0	0	-	0	-	0	-	0	-	0	-	0	-	wzi199	KL110	-	-	-	-	-	-	-	-	-	-	-	-	-	-	-	-	-	SHV-11.v1^	35Q	-	-	-	-	-	ST4672	2	1	11	1	1	4	13	-	-	-	-	-	-	-	-	-	-	-	-	-	-	-	-	-	-	-	-	-	-	-	-	-	-	-	-	-	-	-	-	-	-	-	-	-	-	-	D42913	2007	NA	other	n	unknown
this study	42092_2#319	ERS7985020	ERR12059269	D27341	ERP126322	Klebsiella pneumoniae	strong	48	362212	844009	5701136	yes (676)	ambiguous_bases	ST268	5	0	5	9	ybt 0; ICEKp10	580	clb 3	13-1LV	iuc 1	78	iro 1	1	rmp 1; KpVP-1	26-1LV	rmpA2_2*-47%	wzi95	KL20	aac(3)-IIa.v1;strA.v1;strB.v1	-	-	-	-	-	catA1*	-	sul1;sul2	-	-	dfrA5	SCO-1;TEM-1D.v1^	-	-	-	-	SHV-11.v1^	35Q	-	-	-	-	-	ST268	2	1	2	1	7	1	81	6	15	25	4	11	371	319	72	14	4	2	2	10	2	2	2	2	2*	3	2	2	2	2	2	2	2	1	1	34	1	1	1	1	1	1	22	2	2	-	D27341	2004	NA	other	n	unknown
this study	42092_2#31	ERS7985083	ERR12058981	A49457	ERP126322	Klebsiella pneumoniae	strong	20	1035433	1713096	5316152	yes (3)	ambiguous_bases	ST37	0	0	0	0	-	0	-	0	-	0	-	0	-	0	-	wzi83	KL23	-	-	-	-	-	-	-	-	-	-	-	-	-	-	-	-	-	SHV-11.v1^	35Q	-	-	-	-	-	ST37	2	9	2	1	13	1	16	-	-	-	-	-	-	-	-	-	-	-	-	-	-	-	-	-	-	-	-	-	-	-	-	-	-	-	-	-	-	-	-	-	-	-	-	-	-	-	A49457	2007	NA	ST37	n	unknown
this study	42092_2#320	ERS7985061	ERR12059270	17026	ERP126322	Klebsiella pneumoniae	strong	130	451671	1331435	5679546	yes (776)	ambiguous_bases	ST37	0	1	7	10	-	0	-	0	-	0	-	0	-	0	-	wzi12	KL12	aac(3)-IId^;strA.v1^;strB.v1	-	-	qnrB1.v1	-	-	catII.2*	-	sul2	-	-	dfrA14.v2*;dfrA30*	TEM-1D.v1^	-	CTX-M-15	-	-	SHV-11.v1^	35Q	OmpK35-7%	-	GyrA-83Y	-	-	ST37	2	9	2	1	13	1	16	-	-	-	-	-	-	-	-	-	-	-	-	-	-	-	-	-	-	-	-	-	-	-	-	-	-	-	-	-	-	-	-	-	-	-	-	-	-	-	17026	2007	NA	ST37	n	unknown
this study	42092_2#321	ERS7984883	ERR12059271	D26883	ERP126322	Klebsiella pneumoniae	strong	67	350036	536035	5709090	yes (689)	ambiguous_bases	ST268	5	0	5	9	ybt 0; ICEKp10	580	clb 3	13-1LV	iuc 1	78	iro 1	1	rmp 1; KpVP-1	26-1LV	rmpA2_2*-47%	wzi95	KL20	aac(3)-IIa.v1;strA.v1;strB.v1	-	-	-	-	-	catA1*	-	sul1;sul2	-	-	dfrA5	SCO-1;TEM-1D.v1^	-	-	-	-	SHV-11.v1^	35Q	-	-	-	-	-	ST268	2	1	2	1	7	1	81	6	15	25	4	11	371	319	72	14	4	2	2	10	2	2	2	2	2*	3	2	2	2	2	2	2	2	1	1	34	1	1	1	1	1	1	22	2	2	-	D26883	2004	NA	other	n	unknown
this study	42092_2#322	ERS7985062	ERR12059272	B16266	ERP126322	Klebsiella pneumoniae	strong	54	1492434	1495124	5594186	yes (827)	ambiguous_bases	ST17	1	1	8	14	ybt 15; ICEKp11	68-1LV	-	0	-	0	-	0	-	0	-	wzi141	KL25	aac(3)-IId^;strA.v1^;strB.v1	-	-	qnrS1	-	-	catII.2*	-	sul1;sul2	tet(A).v1;tet(D)	-	dfrA1.v1	LAP-2;TEM-1D.v1^	-	CTX-M-14;CTX-M-15	-	-	SHV-11.v1^	35Q	-	-	-	-	-	ST17	2	1	1	1	4	4	4	6	15	22	4	1	37	75	14	1	33	17	-	-	-	-	-	-	-	-	-	-	-	-	-	-	-	-	-	-	-	-	-	-	-	-	-	-	-	-	B16266	2007	NA	ST17	n	unknown
this study	42092_2#324	ERS7985063	ERR12059274	A46948	ERP126322	Klebsiella pneumoniae	strong	26	732648	1132061	5401784	yes (1356)	ambiguous_bases	ST2715	0	0	3	3	-	0	-	0	-	0	-	0	-	0	-	wzi323	KL62	strB.v1	-	-	-	-	-	-	-	sul2	-	-	dfrA14.v2	-	-	-	-	-	SHV-1	-	-	-	-	-	strA.v1*?-66%	ST2715	2	3	1	1	7	4	23	-	-	-	-	-	-	-	-	-	-	-	-	-	-	-	-	-	-	-	-	-	-	-	-	-	-	-	-	-	-	-	-	-	-	-	-	-	-	-	A46948	2007	NA	other	n	unknown
this study	42092_2#325	ERS7984885	ERR12059275	D30946	ERP126322	Klebsiella pneumoniae	strong	74	338262	526846	5888122	yes (1098)	ambiguous_bases	ST14	3	0	6	8	-	0	-	0	iuc 1	1-1LV	-	0	-	0	rmpA2_8-60%	wzi2	KL2 (KL30)	aac(3)-IIa.v1;aadA4.v1*;strB.v1	-	-	-	-	-	catA1^	-	sul2*	tet(D)*	-	dfrA21*	TEM-1D.v1^	-	-	-	-	SHV-1^	-	-	-	-	strA.v1*-3%	-	ST14	1	6	1	1	1	1	1	-	-	-	-	-	-	-	-	-	-	-	-	-	-	-	-	-	-	-	-	-	-	-	-	-	-	1	1	1*	1	1	-	-	-	-	-	-	-	-	D30946	NA	NA	ST14	n	unknown
this study	42092_2#326	ERS7985064	ERR12059276	D42954	ERP126322	Klebsiella pneumoniae	strong	35	363858	623462	5252764	yes (444)	ambiguous_bases	ST36-2LV	0	0	0	0	-	0	-	0	-	0	-	0	-	0	-	wzi173	KL102 (KL149,KL155)	-	-	-	-	-	-	-	-	-	-	-	-	-	-	-	-	-	SHV-11.v1^	35Q	-	-	-	-	-	ST36-2LV	2	1	2	1	9	1	7*	-	-	-	-	-	-	-	-	-	-	-	-	-	-	-	-	-	-	-	-	-	-	-	-	-	-	-	-	-	-	-	-	-	-	-	-	-	-	-	D42954	2007	NA	other	u	unknown
this study	42092_2#327	ERS7984886	ERR12059277	D31756	ERP126322	Klebsiella pneumoniae	strong	19	433567	2162403	5236193	yes (272)	ambiguous_bases	ST881	0	0	0	0	-	0	-	0	-	0	-	0	-	0	-	wzi72	KL2	-	-	-	-	-	-	-	-	-	-	-	-	-	-	-	-	-	SHV-27	156D	-	-	-	-	-	ST881	2	68	1	1	10	4	13	-	-	-	-	-	-	-	-	-	-	-	-	-	-	-	-	-	-	-	-	-	-	-	-	-	-	-	-	-	-	-	-	-	-	-	-	-	-	-	D31756	NA	NA	other	n	unknown
this study	42092_2#328	ERS7985065	ERR12059278	A47671	ERP126322	Klebsiella pneumoniae	strong	440	456896	1488511	6356446	yes (6103)	ambiguous_bases	ST391	0	1	7	10	-	0	-	0	-	0	-	0	-	0	-	wzi16	KL16 (KL143)	aac(3)-IId^;strA.v1^;strB.v1	-	-	-	-	mphA	catII.2*	-	sul2*?	-	-	dfrA14.v2*;dfrA30*	TEM-1D.v1^	-	CTX-M-15	-	-	SHV-11.v1^	35Q	-	-	-	aph3-Ia.v1*-77%	tet(A).v1?-0%	ST391	10	5	1	4	6	4	4	-	-	-	-	-	-	-	-	-	-	-	-	-	-	-	-	-	-	-	-	-	-	-	-	-	-	-	-	-	-	-	-	-	-	-	-	-	-	-	A47671	2007	NA	ST391	n	unknown
this study	42092_2#329	ERS7984887	ERR12059279	A32391	ERP126322	Klebsiella pneumoniae	strong	50	349836	816894	5509974	yes (523)	ambiguous_bases	ST927	0	0	5	6	-	0	-	0	-	0	-	0	-	0	-	wzi177	KL125 (KL114)	aac(3)-IId^;strA.v1;strB.v1	-	-	-	-	-	catA1*	-	sul2	tet(D)	-	-	-	-	-	-	-	SHV-11.v1^	35Q	-	-	GyrA-83I;ParC-80I	-	-	ST927	78	9	2	1	2	1	43	-	-	-	-	-	-	-	-	-	-	-	-	-	-	-	-	-	-	-	-	-	-	-	-	-	-	-	-	-	-	-	-	-	-	-	-	-	-	-	A32391	2004	NA	other	u	unknown
this study	42092_2#32	ERS7985267	ERR12058982	C22758	ERP126322	Klebsiella pneumoniae	strong	33	1013777	2002323	5467741	yes (658)	ambiguous_bases	ST17	0	0	6	6	-	0	-	0	-	0	-	0	-	0	-	wzi141	KL25	aadA^	-	-	-	-	-	catA1*	-	sul1^	tet(D)	-	dfrA15.v2	TEM-1D.v1^	-	-	-	-	SHV-11.v1^	35Q	-	-	-	-	-	ST17	2	1	1	1	4	4	4	-	-	-	-	-	-	-	-	-	-	-	-	-	-	-	-	-	-	-	-	-	-	-	-	-	-	-	-	-	-	-	-	-	-	-	-	-	-	-	C22758	2010	NA	ST17	n	unknown
this study	42092_2#331	ERS7984888	ERR12059281	D27946	ERP126322	Klebsiella pneumoniae	strong	48	458028	1048403	5603191	yes (674)	ambiguous_bases	ST873	0	1	9	13	-	0	-	0	-	0	-	0	-	0	-	wzi96	KL38	aac(3)-IId^;strA.v1*;strB.v1*	-	-	qnrS1	-	mphA	catII.2*	-	sul2	tet(A).v1^;tet(D)	-	dfrA14.v2*	LAP-2;TEM-1D.v1^	-	CTX-M-14	-	-	SHV-27^	156D	-	-	-	-	-	ST873	14	1	2	1	7	4	182	-	-	-	-	-	-	-	-	-	-	-	-	-	-	-	-	-	-	-	-	-	-	-	-	-	-	-	-	-	-	-	-	-	-	-	-	-	-	-	D27946	2004	NA	other	n	unknown
this study	42092_2#332	ERS7985067	ERR12059282	A47890	ERP126322	Klebsiella pneumoniae	strong	53	462405	1280710	5801131	yes (1199)	ambiguous_bases	ST70	0	1	9	17	-	0	-	0	-	0	-	0	-	0	-	wzi162	KL122	aac(3)-IId^;aac(6')-Ib-cr.v2;aadA2^;aph3-Ia.v1^;strA.v1^;strB.v1	-	-	qnrB1.v2^	-	mphA	CatB4.v1;catII.2*	-	sul1;sul2	tet(B).v2*	-	dfrA12	OXA-1;TEM-1D.v1^	-	CTX-M-15	-	-	SHV-32	156D	-	-	-	-	-	ST70	2	6	17	1	20	10	25	-	-	-	-	-	-	-	-	-	-	-	-	-	-	-	-	-	-	-	-	-	-	-	-	-	-	-	-	-	-	-	-	-	-	-	-	-	-	-	A47890	2007	NA	other	u	unknown
this study	42092_2#333	ERS7985156	ERR12059283	D52470	ERP126322	Klebsiella pneumoniae	strong	81	240374	714673	5721908	yes (1004)	ambiguous_bases	ST14	0	1	6	6	-	0	-	0	-	0	-	0	-	0	-	wzi16	KL16 (KL143)	aac(3)-IId^	-	-	-	-	-	catA1*	-	sul2	-	-	dfrA30*	TEM-1D.v1^	-	CTX-M-15	-	-	SHV-28.v1^	-	-	-	-	-	SHV-11.v2?-0%	ST14	1	6	1	1	1	1	1	-	-	-	-	-	-	-	-	-	-	-	-	-	-	-	-	-	-	-	-	-	-	-	-	-	-	-	-	-	-	-	-	-	-	-	-	-	-	-	D52470	2009	NA	ST14	y	unknown
this study	42092_2#334	ERS7985157	ERR12059284	D53275	ERP126322	Klebsiella pneumoniae	strong	84	240306	714673	5717828	yes (740)	ambiguous_bases	ST14	0	1	6	6	-	0	-	0	-	0	-	0	-	0	-	wzi16	KL16 (KL143)	aac(3)-IId^	-	-	-	-	-	catA1*	-	sul2	-	-	dfrA30*	TEM-1D.v1^	-	CTX-M-15	-	-	SHV-28.v1^	-	-	-	-	-	SHV-11.v2?-0%	ST14	1	6	1	1	1	1	1	-	-	-	-	-	-	-	-	-	-	-	-	-	-	-	-	-	-	-	-	-	-	-	-	-	-	-	-	-	-	-	-	-	-	-	-	-	-	-	D53275	2009	NA	ST14	u	unknown
this study	42092_2#335	ERS7985158	ERR12059285	D53176	ERP126322	Klebsiella pneumoniae	strong	90	215649	700226	5721578	yes (928)	ambiguous_bases	ST14	0	1	6	6	-	0	-	0	-	0	-	0	-	0	-	wzi16	KL16 (KL143)	aac(3)-IId^	-	-	-	-	-	catA1*	-	sul2	-	-	dfrA30*	TEM-1D.v1^	-	CTX-M-15	-	-	SHV-28.v1^	-	-	-	-	-	SHV-11.v2?-0%	ST14	1	6	1	1	1	1	1	-	-	-	-	-	-	-	-	-	-	-	-	-	-	-	-	-	-	-	-	-	-	-	-	-	-	-	-	-	-	-	-	-	-	-	-	-	-	-	D53176	2009	NA	ST14	y	unknown
this study	42092_2#336	ERS7985159	ERR12059286	B20416	ERP126322	Klebsiella pneumoniae	strong	84	470794	1036416	5585400	yes (630)	ambiguous_bases	ST101	0	1	6	9	-	0	-	0	-	0	-	0	-	0	-	wzi137	KL17	aac(3)-IId^;strA.v1;strB.v1	-	-	-	-	-	catII.2*	-	sul2	-	-	dfrA14.v2*;dfrA30*	TEM-1D.v1^	-	CTX-M-15	-	-	SHV-1^	-	-	-	-	-	-	ST101	2	6	1	5	4	1	6	-	-	-	-	-	-	-	-	-	-	-	-	-	-	-	-	-	-	-	-	-	-	-	-	-	-	-	-	-	-	-	-	-	-	-	-	-	-	-	B20416	2009	NA	ST101	u	unknown
this study	42092_2#337	ERS7985160	ERR12059287	18727	ERP126322	Klebsiella pneumoniae	strong	37	499347	1178275	5416147	yes (1130)	ambiguous_bases	ST111	0	1	6	6	-	0	-	0	-	0	-	0	-	0	-	wzi73	KL104	aac(3)-IId^	-	-	-	-	-	catII.2*	-	sul2	-	-	dfrA30*	TEM-1D.v1^	-	CTX-M-15	-	-	SHV-11.v1^	35Q	-	-	-	-	-	ST111	2	1	5	1	17	4	42	-	-	-	-	-	-	-	-	-	-	-	-	-	-	-	-	-	-	-	-	-	-	-	-	-	-	-	-	-	-	-	-	-	-	-	-	-	-	-	18727	2009	NA	other	n	unknown
this study	42092_2#338	ERS7985249	ERR12059288	D53496	ERP126322	Klebsiella pneumoniae	strong	47	434326	1207767	5647839	yes (622)	ambiguous_bases	ST36	0	1	9	13	-	0	-	0	-	0	-	0	-	0	-	wzi27	KL27	aac(3)-IIa.v1;aac(3)-IId^;aadA2^	-	-	qnrS1	-	mphA	catII.2*	-	sul1;sul2	tet(A).v1	-	dfrA12;dfrA30*	TEM-1D.v1^	-	CTX-M-15	-	-	SHV-11.v1^	35Q	-	-	-	-	-	ST36	2	1	2	1	7	1	7	-	-	-	-	-	-	-	-	-	-	-	-	-	-	-	-	-	-	-	-	-	-	-	-	-	-	-	-	-	-	-	-	-	-	-	-	-	-	-	D53496	2009	NA	ST36	y	unknown
this study	42092_2#339	ERS7985251	ERR12059289	A56922	ERP126322	Klebsiella pneumoniae	strong	39	455029	798473	5522919	yes (454)	ambiguous_bases	ST36	0	0	8	10	-	0	-	0	-	0	-	0	-	0	-	wzi27	KL27	aac(3)-IIa.v1;aadA2^	-	-	qnrS1	-	mphA	catII.2*	-	sul1;sul2	tet(A).v1	-	dfrA12	TEM-1D.v1^	-	-	-	-	SHV-11.v1^	35Q	-	-	-	-	-	ST36	2	1	2	1	7	1	7	-	-	-	-	-	-	-	-	-	-	-	-	-	-	-	-	-	-	-	-	-	-	-	-	-	-	-	-	-	-	-	-	-	-	-	-	-	-	-	A56922	2009	NA	ST36	n	unknown
this study	42092_2#33	ERS7984946	ERR12058983	CNS17D	ERP126322	Klebsiella pneumoniae	strong	17	1002847	2455684	5270982	yes (876)	ambiguous_bases	ST14	0	0	3	3	-	0	-	0	-	0	-	0	-	0	-	wzi16	KL16 (KL143)	strB.v1	-	-	-	-	-	-	-	sul2	-	-	dfrA14.v2	-	-	-	-	-	SHV-28.v1^	-	-	-	-	-	strA.v1*?-66%	ST14	1	6	1	1	1	1	1	-	-	-	-	-	-	-	-	-	-	-	-	-	-	-	-	-	-	-	-	-	-	-	-	-	-	-	-	-	-	-	-	-	-	-	-	-	-	-	CNS17D	2020	NA	ST14	n	PAEDIATRIC SPECIAL CARE WARD
this study	42092_2#340	ERS7985250	ERR12059290	D53738	ERP126322	Klebsiella pneumoniae	strong	34	434165	1362315	5449543	yes (799)	ambiguous_bases	ST14	0	1	6	8	-	0	-	0	-	0	-	0	-	0	-	wzi2	KL2 (KL30)	aac(3)-IId^;strA.v1;strB.v1	-	-	-	-	-	catII.2*	-	sul2	-	-	dfrA30*	TEM-1D.v1^	-	CTX-M-15	-	-	SHV-28.v1^	-	-	-	-	-	-	ST14	1	6	1	1	1	1	1	-	-	-	-	-	-	-	-	-	-	-	-	-	-	-	-	-	-	-	-	-	-	-	-	-	-	-	-	-	-	-	-	-	-	-	-	-	-	-	D53738	2009	NA	ST14	y	unknown
this study	42092_2#341	ERS7984889	ERR12059291	D29438	ERP126322	Klebsiella pneumoniae	strong	38	372151	678551	5377186	yes (338)	ambiguous_bases	ST39	0	0	6	8	-	0	-	0	-	0	-	0	-	0	-	wzi104	KL51	aac(3)-IId^;strA.v1;strB.v1	-	-	-	-	-	catII.2*	-	sul2	tet(D)	-	dfrA30*	TEM-1D.v1^	-	-	-	-	SHV-11.v1^	35Q	-	-	-	-	-	ST39	2	1	2	4	9	1	14	-	-	-	-	-	-	-	-	-	-	-	-	-	-	-	-	-	-	-	-	-	-	-	-	-	-	-	-	-	-	-	-	-	-	-	-	-	-	-	D29438	2005	NA	ST39	y	unknown
this study	42092_2#342	ERS7985068	ERR12059292	D43235	ERP126322	Klebsiella pneumoniae	strong	74	242960	1015095	5722598	yes (807)	ambiguous_bases	ST14	0	1	6	8	-	0	-	0	-	0	-	0	-	0	-	wzi16	KL16 (KL143)	aac(3)-IId^	-	-	-	-	-	catA1*;catII.2*	-	sul2	-	-	dfrA30*;dfrA5	TEM-1D.v1^	-	CTX-M-15	-	-	SHV-28.v1^	-	-	-	-	-	SHV-11.v2?-0%	ST14	1	6	1	1	1	1	1	-	-	-	-	-	-	-	-	-	-	-	-	-	-	-	-	-	-	-	-	-	-	-	-	-	-	-	-	-	-	-	-	-	-	-	-	-	-	-	D43235	2007	NA	ST14	u	unknown
this study	42092_2#343	ERS7984890	ERR12059293	D29231	ERP126322	Klebsiella pneumoniae	strong	25	418574	1906018	5218570	yes (228)	ambiguous_bases	ST36	0	0	0	0	-	0	-	0	-	0	-	0	-	0	-	wzi27	KL27	-	-	-	-	-	-	-	-	-	-	-	-	-	-	-	-	-	SHV-11.v1^	35Q	-	-	-	-	-	ST36	2	1	2	1	7	1	7	-	-	-	-	-	-	-	-	-	-	-	-	-	-	-	-	-	-	-	-	-	-	-	-	-	-	-	-	-	-	-	-	-	-	-	-	-	-	-	D29231	2005	NA	ST36	n	unknown
this study	42092_2#344	ERS7985069	ERR12059294	D43630	ERP126322	Klebsiella pneumoniae	strong	269	433500	1347874	5575567	yes (1274)	ambiguous_bases	ST231	1	1	8	13	ybt 13; ICEKp2	464-1LV	-	0	-	0	-	0	-	0	-	wzi104	KL51	aac(3)-IId^;aac(6')-Ib'.v1;aadA*;strA.v1*;strB.v1*	-	-	-	-	-	catII.2*	-	sul2*	tet(D);tetU*	-	dfrA14.v2*	TEM-1D.v1^	-	CTX-M-15;SHV-12	-	-	-	238S;240K;35Q	-	-	GyrA-83I;ParC-80I	OXA-9.v1*-42%	SHV-106*?-0%;dfrG?-0%;dfrG?-56%;ermB.v1*?-69%	ST231	2	6	1	3	26	1	77	6	4	131	61	1	126	395	2	4	4	2*	-	-	-	-	-	-	-	-	-	-	-	-	-	-	-	-	-	-	-	-	-	-	-	-	-	-	-	-	D43630	2007	NA	other	y	unknown
this study	42092_2#345	ERS7984891	ERR12059295	D28688	ERP126322	Klebsiella pneumoniae	strong	56	504928	1097113	5696429	yes (927)	ambiguous_bases	ST14	0	0	5	9	-	0	-	0	-	0	-	0	-	0	-	wzi2	KL2 (KL30)	aac(3)-IId^;strA.v1;strA.v1^;strB.v1;strB.v1*	-	-	-	-	-	catII.2*	-	sul2	tet(D)	-	-	TEM-1D.v1^	-	-	-	-	SHV-28.v1^	-	-	-	-	-	-	ST14	1	6	1	1	1	1	1	-	-	-	-	-	-	-	-	-	-	-	-	-	-	-	-	-	-	-	-	-	-	-	-	-	-	-	-	-	-	-	-	-	-	-	-	-	-	-	D28688	2004	NA	ST14	y	unknown
this study	42092_2#349	ERS7984893	ERR12059299	A33477	ERP126322	Klebsiella pneumoniae	strong	53	362700	585140	5510370	yes (1388)	ambiguous_bases	ST15	0	1	7	12	-	0	-	0	-	0	-	0	-	0	-	wzi24	KL24 (KL54,KL55)	aac(3)-IIa.v1^;aac(6')-Ib-cr.v2;strA.v1*;strB.v1*	-	-	qnrB1.v1	-	-	CatB4.v1;catII.2*	-	sul2	-	-	dfrA14.v2*	OXA-1;TEM-1D.v1^	-	CTX-M-15	-	-	SHV-28.v1^	-	-	-	GyrA-83F;GyrA-87A;ParC-80I	-	-	ST15	1	1	1	1	1	1	1	-	-	-	-	-	-	-	-	-	-	-	-	-	-	-	-	-	-	-	-	-	-	-	-	-	-	-	-	-	-	-	-	-	-	-	-	-	-	-	A33477	2005	NA	ST15	n	unknown
this study	42092_2#34	ERS7984905	ERR12058984	A34145	ERP126322	Klebsiella pneumoniae	strong	30	602570	1163541	5378242	yes (520)	ambiguous_bases	ST2028	1	0	5	7	ybt 15; ICEKp11	273-2LV	-	0	-	0	-	0	-	0	-	wzi149	KL62	strA.v1^;strB.v1	-	-	-	-	-	catA1^	-	sul1?;sul2*	tet(A).v1	-	dfrA7	-	-	-	-	-	SHV-1^	-	-	-	-	-	fosA7*?-0%	ST2028	2	5	1	1	10	1	31	6	15	5	4*	1	37	44*	2	1	4	26	-	-	-	-	-	-	-	-	-	-	-	-	-	-	-	-	-	-	-	-	-	-	-	-	-	-	-	-	A34145	2005	NA	other	n	unknown
this study	42092_2#350	ERS7985073	ERR12059300	C16983	ERP126322	Klebsiella quasipneumoniae subsp. similipneumoniae	strong	57	377134	672163	5537126	no	-	ST1308	0	1	7	9	-	0	-	0	-	0	-	0	-	0	-	-	-	aac(3)-IId^;strA.v1;strB.v1	-	-	-	-	-	catII.2*	-	sul1	tet(D)	-	dfrA5	TEM-1D.v1^	-	CTX-M-15	-	-	OKP-B-6^	-	-	-	-	-	-	ST1308	48	22	18	59	92	13	51	-	-	-	-	-	-	-	-	-	-	-	-	-	-	-	-	-	-	-	-	-	-	-	-	-	-	-	-	-	-	-	-	-	-	-	-	-	-	-	C16983	2007	NA	other	n	unknown
this study	42092_2#351	ERS7984894	ERR12059301	D29692	ERP126322	Klebsiella pneumoniae	strong	61	197823	511540	5323896	yes (284)	ambiguous_bases	ST3329-1LV	0	0	1	2	-	0	-	0	-	0	-	0	-	0	-	wzi12	KL12	strA.v1;strB.v1	-	-	-	-	-	-	-	-	-	-	-	-	-	-	-	-	SHV-36	35Q	-	-	-	-	-	ST3329-1LV	2	1	1	214	9	1	12*	-	-	-	-	-	-	-	-	-	-	-	-	-	-	-	-	-	-	-	-	-	-	-	-	-	-	-	-	-	-	-	-	-	-	-	-	-	-	-	D29692	2005	NA	other	y	unknown
this study	42092_2#352	ERS7985072	ERR12059302	D44408	ERP126322	Klebsiella pneumoniae	strong	102	169355	599185	5680799	yes (262)	ambiguous_bases	ST1128-1LV	0	0	3	5	-	0	-	0	-	0	-	0	-	0	-	wzi386	KL?	aac(3)-IId^;strA.v1^;strB.v1	-	-	-	-	-	-	-	sul2	-	-	-	TEM-1D.v1^	-	-	-	-	SHV-1	-	-	-	-	-	-	ST1128-1LV	2	1	1	1	7	7	4	-	-	-	-	-	-	-	-	-	-	-	-	-	-	-	-	-	-	-	-	-	-	-	-	-	-	-	-	-	-	-	-	-	-	-	-	-	-	-	D44408	2007	NA	other	u	unknown
this study	42092_2#354	ERS7985074	ERR12059304	C17146	ERP126322	Klebsiella pneumoniae	strong	130	333993	590066	5417289	yes (170)	ambiguous_bases	ST36	0	0	1	2	-	0	-	0	-	0	-	0	-	0	-	wzi173	KL102 (KL149,KL155)	strA.v1;strB.v1	-	-	-	-	-	-	-	-	-	-	-	-	-	-	-	-	SHV-11.v1^	35Q	-	-	-	-	-	ST36	2	1	2	1	7	1	7	-	-	-	-	-	-	-	-	-	-	-	-	-	-	-	-	-	-	-	-	-	-	-	-	-	-	-	-	-	-	-	-	-	-	-	-	-	-	-	C17146	2007	NA	ST36	n	unknown
this study	42092_2#355	ERS7984896	ERR12059305	A33825	ERP126322	Klebsiella pneumoniae	strong	60	427816	1103620	5504740	yes (441)	ambiguous_bases	ST17	0	0	7	13	-	0	-	0	-	0	-	0	-	0	-	wzi360	KL122	aac(3)-IIa.v1;aadA1.v1^;aadA2;strA.v1;strB.v1	-	-	-	-	ereB	catA1*	-	sul1;sul2	tet(A).v1	-	dfrA1.v2	CARB-2.v1^;TEM-1D.v1^	-	-	-	-	SHV-11.v1^	35Q	-	-	-	-	-	ST17	2	1	1	1	4	4	4	-	-	-	-	-	-	-	-	-	-	-	-	-	-	-	-	-	-	-	-	-	-	-	-	-	-	-	-	-	-	-	-	-	-	-	-	-	-	-	A33825	2005	NA	ST17	n	unknown
this study	42092_2#356	ERS7985075	ERR12059306	B16868	ERP126322	Klebsiella pneumoniae	strong	26	603926	1503816	5466025	yes (1491)	ambiguous_bases	ST397	0	0	5	7	-	0	-	0	-	0	-	0	-	0	-	-	-	strA.v1;strB.v1	-	-	-	-	-	catA1*	-	sul1;sul2	tet(A).v1	-	dfrA5	-	-	-	-	-	SHV-1^	-	-	-	-	-	-	ST397	2	1	1	1	21	44	9	-	-	-	-	-	-	-	-	-	-	-	-	-	-	-	-	-	-	-	-	-	-	-	-	-	-	-	-	-	-	-	-	-	-	-	-	-	-	-	B16868	2007	NA	other	u	unknown
this study	42092_2#358	ERS7985253	ERR12059308	C21622	ERP126322	Klebsiella variicola subsp. variicola	strong	40	735064	949506	5654196	yes (717)	ambiguous_bases	ST4361-1LV	0	0	0	0	-	0	-	0	-	0	-	0	-	0	-	wzi352	KL113	-	-	-	-	-	-	-	-	-	-	-	-	-	-	-	-	-	LEN-12	-	-	-	-	-	-	ST4361-1LV	16	18	43	27	433*	29	630	-	-	-	-	-	-	-	-	-	-	-	-	-	-	-	-	-	-	-	-	-	-	-	-	-	-	-	-	-	-	-	-	-	-	-	-	-	-	-	C21622	2009	NA	other	y	unknown
this study	42092_2#359	ERS7985254	ERR12059309	A57753	ERP126322	Klebsiella pneumoniae	strong	99	345947	755138	5859868	yes (1218)	ambiguous_bases	ST14	0	1	9	14	-	0	-	0	-	0	-	0	-	0	-	wzi2	KL2 (KL30)	aac(3)-IId^;strA.v1;strB.v1	-	-	-	-	ereA2	catII.2*	arr-2	sul1;sul2	tet(D)	-	dfrA14.v2*;dfrA5;dfrA7	TEM-1D.v1^	-	CTX-M-15	-	-	SHV-28.v1	-	-	-	-	-	-	ST14	1	6	1	1	1	1	1	-	-	-	-	-	-	-	-	-	-	-	-	-	-	-	-	-	-	-	-	-	-	-	-	-	-	-	-	-	-	-	-	-	-	-	-	-	-	-	A57753	2010	NA	ST14	u	unknown
this study	42092_2#35	ERS7984947	ERR12058985	BKRNIF	ERP126322	Klebsiella quasipneumoniae subsp. quasipneumoniae	strong	71	271275	686024	5619138	yes (540)	ambiguous_bases	ST668	0	0	2	2	-	0	-	0	-	0	-	0	-	0	-	-	-	aadA1.v1^	-	-	-	-	-	-	-	sul1*	-	-	-	-	-	-	-	-	OKP-A-4^	-	OmpK35-0%	-	-	-	fosA7*?-0%	ST668	17	19	82	81	122	63	148	-	-	-	-	-	-	-	-	-	-	-	-	-	-	-	-	-	-	-	-	-	-	-	-	-	-	-	-	-	-	-	-	-	-	-	-	-	-	-	BKRNIF	2020	NA	other	n	PAEDIATRIC A&E
this study	42092_2#360	ERS7985255	ERR12059310	D54659	ERP126322	Klebsiella pneumoniae	strong	103	658604	974621	5884490	yes (627)	ambiguous_bases	ST14	0	1	9	14	-	0	-	0	-	0	-	0	-	0	-	wzi2	KL2 (KL30)	aac(3)-IId^;strA.v1;strB.v1	-	-	-	-	ereA2	catII.2*	arr-2	sul1;sul2	tet(D)	-	dfrA14.v2*;dfrA5;dfrA7	TEM-1D.v1^	-	CTX-M-15	-	-	SHV-1^	-	-	-	-	-	-	ST14	1	6	1	1	1	1	1	-	-	-	-	-	-	-	-	-	-	-	-	-	-	-	-	-	-	-	-	-	-	-	-	-	-	-	-	-	-	-	-	-	-	-	-	-	-	-	D54659	2010	NA	ST14	y	unknown
this study	42092_2#361	ERS7985256	ERR12059311	C22283	ERP126322	Klebsiella pneumoniae	strong	73	320915	573730	5591933	yes (684)	ambiguous_bases	ST478	0	1	6	6	-	0	-	0	-	0	-	0	-	0	-	wzi86	KL125	aac(3)-IId^	-	-	-	-	-	catII.2*	-	sul2	-	-	dfrA30*	TEM-1D.v1^	-	CTX-M-15	-	-	SHV-1	-	-	-	-	-	-	ST478	14	1	2	1	95	1	1	-	-	-	-	-	-	-	-	-	-	-	-	-	-	-	-	-	-	-	-	-	-	-	-	-	-	-	-	-	-	-	-	-	-	-	-	-	-	-	C22283	2010	NA	other	n	unknown
this study	42092_2#362	ERS7985257	ERR12059312	C22254	ERP126322	Klebsiella variicola subsp. variicola	strong	134	146351	346792	6025326	yes (683)	ambiguous_bases	ST919	0	1	9	17	-	0	-	0	-	0	-	0	-	0	-	wzi198	KL67	aac(3)-IId^;aac(6')-Ib-cr.v2;aadA2^;aph3-Ia.v1^;strA.v1^;strB.v1	-	-	qnrB1.v2^	-	mphA	CatB4.v1;catII.2*	-	sul1;sul2	tet(B).v2*	-	dfrA12	OXA-1;TEM-1D.v1^	-	CTX-M-15	-	-	LEN-32^	-	-	-	-	-	-	ST919	16	24	21	27	47	22	188	-	-	-	-	-	-	-	-	-	-	-	-	-	-	-	-	-	-	-	-	-	-	-	-	-	-	-	-	-	-	-	-	-	-	-	-	-	-	-	C22254	2010	NA	other	n	unknown
this study	42092_2#363	ERS7985258	ERR12059313	D54945	ERP126322	Klebsiella pneumoniae	strong	217	350827	853495	5637953	yes (891)	ambiguous_bases	ST101	0	1	6	6	-	0	-	0	-	0	-	0	-	0	-	wzi29	KL106	aac(3)-IId^	-	-	-	-	-	catII.2*	-	sul2	-	-	dfrA30*	TEM-1D.v1^	-	CTX-M-15	-	-	SHV-1^	-	-	-	-	-	-	ST101	2	6	1	5	4	1	6	-	-	-	-	-	-	-	-	-	-	-	-	-	-	-	-	-	-	-	-	-	-	-	-	-	-	-	-	-	-	-	-	-	-	-	-	-	-	-	D54945	2010	NA	ST101	y	unknown
this study	42092_2#36	ERS7984906	ERR12058986	A34136	ERP126322	Klebsiella pneumoniae	strong	54	362699	584958	5429121	yes (934)	ambiguous_bases	ST15	0	1	7	14	-	0	-	0	-	0	-	0	-	0	-	wzi24	KL24 (KL54,KL55)	aac(3)-IIa.v1^;aac(6')-Ib'.v1;aadA*;strA.v1*;strB.v1*	-	-	qnrB1.v1	-	-	CatB4.v1;catII.2*	-	sul2	-	-	dfrA14.v2*	OXA-1;OXA-9.v1;TEM-1D.v1^	-	CTX-M-15	-	-	SHV-28.v1^	-	-	-	GyrA-83F;GyrA-87A;ParC-80I	-	-	ST15	1	1	1	1	1	1	1	-	-	-	-	-	-	-	-	-	-	-	-	-	-	-	-	-	-	-	-	-	-	-	-	-	-	-	-	-	-	-	-	-	-	-	-	-	-	-	A34136	2005	NA	ST15	n	unknown
this study	42092_2#37	ERS7984948	ERR12058987	CHF10M	ERP126322	Klebsiella pneumoniae	strong	35	440143	1028766	5421466	yes (1100)	ambiguous_bases	ST13	0	1	6	11	-	0	-	0	-	0	-	0	-	0	-	wzi274	KL30	aac(3)-IIa.v1;aac(6')-Ib-cr.v2;aadA16*;strA.v1*;strB.v1*	-	-	-	-	-	-	arr-3	sul1;sul2	tet(D)	-	dfrA27	-	-	CTX-M-15	-	-	SHV-1^	-	-	-	-	-	TEM-117?-0%	ST13	2	3	1	1	10	1	19	-	-	-	-	-	-	-	-	-	-	-	-	-	-	-	-	-	-	-	-	-	-	-	-	-	-	-	-	-	-	-	-	-	-	-	-	-	-	-	CHF10M	2020	NA	other	n	unknown
this study	42092_2#38	ERS7984907	ERR12058988	D30558	ERP126322	Klebsiella pneumoniae	strong	62	289331	786556	5665334	yes (551)	ambiguous_bases	ST15	0	1	7	12	-	0	-	0	-	0	-	0	-	0	-	wzi24	KL24 (KL54,KL55)	aac(3)-IIa.v1^;aac(6')-Ib-cr.v2;strA.v1*;strB.v1*	-	-	qnrB1.v1	-	-	CatB4.v1;catII.2*	-	sul2	-	-	dfrA14.v2*	OXA-1;TEM-1D.v1^	-	CTX-M-15	-	-	SHV-28.v1^	-	-	-	GyrA-83F;GyrA-87A;ParC-80I	-	-	ST15	1	1	1	1	1	1	1	-	-	-	-	-	-	-	-	-	-	-	-	-	-	-	-	-	-	-	-	-	-	-	-	-	-	-	-	-	-	-	-	-	-	-	-	-	-	-	D30558	2005	NA	ST15	u	unknown
this study	42092_2#39	ERS7984949	ERR12058989	CNS11T	ERP126322	Klebsiella quasipneumoniae subsp. similipneumoniae	strong	162	110101	320285	5506698	yes (4)	ambiguous_bases	ST3318	0	1	7	11	-	0	-	0	-	0	-	0	-	0	-	wzi238	KL11	aac(3)-IIa.v1;aac(6')-Ib-cr.v2;aadA^	-	-	qnrS1	-	-	CatB4.v1	-	sul1^	-	-	dfrA15.v2	OXA-1;SCO-1;TEM-1D.v1^	-	CTX-M-15	-	-	OKP-B-5^	-	-	-	-	-	-	ST3318	18	22	55	89	11	41	51	-	-	-	-	-	-	-	-	-	-	-	-	-	-	-	-	-	-	-	-	-	-	-	-	-	-	-	-	-	-	-	-	-	-	-	-	-	-	-	CNS11T	2020	NA	other	n	PAEDIATRIC MOYO WARD
this study	42092_2#3	ERS7984939	ERR12058953	CNS1CN	ERP126322	Klebsiella pneumoniae	strong	33	435184	1197320	5331215	yes (674)	ambiguous_bases	ST29	0	1	6	6	-	0	-	0	-	0	-	0	-	0	-	wzi85	KL30	aac(3)-IId^	-	-	-	-	-	catII.2*	-	sul2	-	-	dfrA30*	TEM-1D.v1^	-	CTX-M-15	-	-	SHV-187	-	-	-	-	-	-	ST29	2	3	2	2	6	4	4	-	-	-	-	-	-	-	-	-	-	-	-	-	-	-	-	-	-	-	-	-	-	-	-	-	-	-	-	-	-	-	-	-	-	-	-	-	-	-	CNS1CN	2020	NA	ST29	y	PICU/HDU
this study	42092_2#40	ERS7984908	ERR12058990	D31008	ERP126322	Klebsiella variicola subsp. variicola	strong	22	923613	1450367	5740445	yes (757)	ambiguous_bases	ST355	0	0	0	0	-	0	-	0	-	0	-	0	-	0	-	wzi388	KL63	-	-	-	-	-	-	-	-	-	-	-	-	-	-	-	-	-	LEN-25	-	-	-	-	-	-	ST355	16	45	21	27	47	22	67	-	-	-	-	-	-	-	-	-	-	-	-	-	-	-	-	-	-	-	-	-	-	-	-	-	-	-	-	-	-	-	-	-	-	-	-	-	-	-	D31008	2005	NA	other	y	unknown
this study	42092_2#41	ERS7984950	ERR12058991	CAAXI9	ERP126322	Klebsiella pneumoniae	strong	71	333352	552205	5546109	yes (1252)	ambiguous_bases	ST15	1	1	8	15	ybt 10; ICEKp4	28-1LV	-	0	-	0	-	0	-	0	-	wzi151	KL48	aac(3)-IIa.v1;aac(6')-Ib-cr.v2;aadA^;strA.v1*;strB.v1*	-	-	qnrB2.v1^	-	-	CatB4.v1*	-	sul1^;sul2	tet(D)	-	dfrA15.v2	OXA-1;SCO-1;TEM-1D.v1^	-	CTX-M-15	-	-	SHV-28.v1^	-	-	-	GyrA-83F;GyrA-87A;ParC-80I	-	-	ST15	1	1	1	1	1	1	1	16	12	4	3	3	35*	50	3	10	23	2	-	-	-	-	-	-	-	-	-	-	-	-	-	-	-	-	-	-	-	-	-	-	-	-	-	-	-	-	CAAXI9	2019	NA	ST15	y	PICU/HDU
this study	42092_2#42	ERS7984909	ERR12058992	D31985	ERP126322	Klebsiella pneumoniae	strong	75	187974	369272	5478424	yes (574)	ambiguous_bases	ST76	0	0	5	7	-	0	-	0	-	0	-	0	-	0	-	-	-	strA.v1^;strB.v1	-	-	-	-	-	catA1^	-	sul1;sul2*	-	-	dfrA5	TEM-1D.v1^	-	-	-	-	SHV-1^	-	-	-	-	-	-	ST76	4	1	1	1	21	1	35	-	-	-	-	-	-	-	-	-	-	-	-	-	-	-	-	-	-	-	-	-	-	-	-	-	-	-	-	-	-	-	-	-	-	-	-	-	-	-	D31985	2005	NA	other	n	unknown
this study	42092_2#43	ERS7984951	ERR12058993	CLLWLZ	ERP126322	Klebsiella quasipneumoniae subsp. similipneumoniae	strong	44	767188	1597472	5552194	yes (75)	ambiguous_bases	ST1247-1LV	0	1	9	15	-	0	-	0	-	0	-	0	-	0	-	-	-	aac(3)-IIa.v1^;aac(6')-Ib-cr.v2;strA.v1^;strB.v1	-	-	qnrS1	-	-	catII.2*;cmlA5	arr-2	sul2	tet(A).v1^	-	dfrA14.v2*	LAP-2;OXA-10;TEM-1D.v1^	-	CTX-M-15	-	-	OKP-B-10*	-	-	-	-	OXA-9.v1*-42%;aadA*?-86%	-	ST1247-1LV	18	22	89	88	94	13	154	-	-	-	-	-	-	-	-	-	-	-	-	-	-	-	-	-	-	-	-	-	-	-	-	-	-	-	-	-	-	-	-	-	-	-	-	-	-	-	CLLWLZ	NA	NA	other	n	unknown
this study	42092_2#44	ERS7984910	ERR12058994	D31941	ERP126322	Klebsiella pneumoniae	strong	37	502347	1013673	5422176	yes (816)	ambiguous_bases	ST2072-1LV	0	0	6	8	-	0	-	0	-	0	-	0	-	0	-	wzi409	KL?	aac(3)-IId^;strA.v1;strB.v1	-	-	-	-	-	catII.2*	-	sul2	tet(D)	-	dfrA30*	TEM-1D.v1^	-	-	-	-	SHV-11.v1^	35Q	-	-	-	-	-	ST2072-1LV	2	1	1	1	9	8	24	-	-	-	-	-	-	-	-	-	-	-	-	-	-	-	-	-	-	-	-	-	-	-	-	-	-	-	-	-	-	-	-	-	-	-	-	-	-	-	D31941	2005	NA	other	y	unknown
this study	42092_2#45	ERS7984952	ERR12058995	CAAWLS	ERP126322	Klebsiella pneumoniae	strong	41	326006	758924	5377778	no	-	ST101	0	0	1	1	-	0	-	0	-	0	-	0	-	0	-	wzi137	KL17	-	-	-	-	-	-	-	-	-	tet(D)	-	-	-	-	-	-	-	SHV-1^	-	-	-	-	-	-	ST101	2	6	1	5	4	1	6	-	-	-	-	-	-	-	-	-	-	-	-	-	-	-	-	-	-	-	-	-	-	-	-	-	-	-	-	-	-	-	-	-	-	-	-	-	-	-	CAAWLS	2020	NA	ST101	n	PAEDIATRIC SPECIAL CARE WARD
this study	42092_2#46	ERS7984911	ERR12058996	A35996	ERP126322	Klebsiella pneumoniae	strong	24	734236	1694232	5110007	yes (700)	ambiguous_bases	ST587	0	0	0	0	-	0	-	0	-	0	-	0	-	0	-	wzi27	KL27	-	-	-	-	-	-	-	-	-	-	-	-	-	-	-	-	-	SHV-1^	-	-	-	-	-	fosA7*?-0%	ST587	2	5	2	52	1	1	7	-	-	-	-	-	-	-	-	-	-	-	-	-	-	-	-	-	-	-	-	-	-	-	-	-	-	-	-	-	-	-	-	-	-	-	-	-	-	-	A35996	NA	NA	other	n	unknown
this study	42092_2#47	ERS7984953	ERR12058997	CLL24U	ERP126322	Klebsiella pneumoniae	strong	61	204483	393908	5359569	yes (414)	ambiguous_bases	ST340	0	1	3	2	-	0	-	0	-	0	-	0	-	0	-	wzi50	KL15 (KL17,KL51,KL52)	-	-	-	-	-	-	-	-	-	-	-	dfrA14.v2*	-	-	CTX-M-15	-	-	SHV-11.v1	35Q	-	-	GyrA-83I;ParC-80I	-	-	ST340	3	3	1	1	1	1	18	-	-	-	-	-	-	-	-	-	-	-	-	-	-	-	-	-	-	-	-	-	-	-	-	-	-	-	-	-	-	-	-	-	-	-	-	-	-	-	CLL24U	2020	NA	ST340	n	A ETC
this study	42092_2#48	ERS7984912	ERR12058998	A36366	ERP126322	Klebsiella pneumoniae	strong	43	518420	1663959	5659718	yes (280)	ambiguous_bases	ST420-1LV	4	0	5	9	ybt 9; ICEKp3	69-2LV	-	0	iuc 1	5	iro 1	1	rmp 1; KpVP-1	45	rmpA2_6-60%	wzi95	KL20	aac(3)-IIa.v1;strA.v1;strB.v1	-	-	-	-	-	catA1*	-	sul1;sul2	-	-	dfrA5	SCO-1;TEM-1D.v1^	-	-	-	-	-	-	-	-	-	SHV-11.v2*?-0%	-	ST420-1LV	2*	1	65	2	5	1	36	28*	11	6	5	1	25*	37	9	5	5	11	-	-	-	-	-	-	-	-	-	-	-	-	-	-	-	1	1	1	1	10	1	1	1	1	2	27	2	-	A36366	2005	NA	other	n	unknown
this study	42092_2#49	ERS7985084	ERR12058999	D44571	ERP126322	Klebsiella pneumoniae	strong	101	376544	934331	5931498	yes (963)	ambiguous_bases	ST170	0	1	9	21	-	0	-	0	-	0	-	0	-	0	-	wzi115	KL54	aac(3)-IId^;aac(6')-Ib-cr.v2;aadA2^;aadA^;aph3-Ia.v1^;strA.v1^;strB.v1	-	-	qnrB1.v2^	-	mphA	CatB4.v1;catA1*;catII.2*	-	sul1^;sul2	tet(B).v2*	-	dfrA12;dfrA15.v2;dfrA30*	OXA-1;TEM-1D.v1^	-	CTX-M-15	-	-	SHV-187	-	-	-	-	-	-	ST170	2	3	2	2	1	4	4	-	-	-	-	-	-	-	-	-	-	-	-	-	-	-	-	-	-	-	-	-	-	-	-	-	-	-	-	-	-	-	-	-	-	-	-	-	-	-	D44571	2007	NA	other	n	unknown
this study	42092_2#4	ERS7984898	ERR12058954	D30225	ERP126322	Klebsiella pneumoniae	strong	46	369953	1103614	5484376	yes (361)	ambiguous_bases	ST17	0	0	7	13	-	0	-	0	-	0	-	0	-	0	-	wzi360	KL122	aac(3)-IIa.v1;aadA1.v1^;aadA2;strA.v1;strB.v1	-	-	-	-	ereB	catA1*?	-	sul1;sul2	tet(A).v1	-	dfrA1.v2	CARB-2.v1^;TEM-1D.v1^	-	-	-	-	-	-	-	-	-	SHV-172*-13%	-	ST17	2	1	1	1	4	4	4	-	-	-	-	-	-	-	-	-	-	-	-	-	-	-	-	-	-	-	-	-	-	-	-	-	-	-	-	-	-	-	-	-	-	-	-	-	-	-	D30225	2005	NA	ST17	n	unknown
this study	42092_2#50	ERS7985268	ERR12059000	D55827	ERP126322	Klebsiella pneumoniae	strong	66	407068	852465	5563504	yes (66)	ambiguous_bases	ST101	0	1	6	6	-	0	-	0	-	0	-	0	-	0	-	wzi29	KL106	aac(3)-IId^	-	-	-	-	-	catII.2*	-	sul2	-	-	dfrA30*	TEM-1D.v1^	-	CTX-M-15	-	-	SHV-1^	-	-	-	-	-	-	ST101	2	6	1	5	4	1	6	-	-	-	-	-	-	-	-	-	-	-	-	-	-	-	-	-	-	-	-	-	-	-	-	-	-	-	-	-	-	-	-	-	-	-	-	-	-	-	D55827	NA	NA	ST101	n	unknown
this study	42092_2#51	ERS7985085	ERR12059001	D45520	ERP126322	Klebsiella pneumoniae	strong	78	503144	930329	5751534	yes (902)	ambiguous_bases	ST4228	0	1	8	19	-	0	-	0	-	0	-	0	-	0	-	wzi74	KL103	aac(3)-IId^;aac(6')-Ib-cr.v2;aadA2^;aadA^;strA.v1^;strB.v1	-	-	-	-	mphA	CatB4.v1;catA1*;catII.2*	-	sul1;sul2	tet(A).v1;tet(B).v2*	-	dfrA12;dfrA15.v2	OXA-1;TEM-1D.v1^	-	CTX-M-15	-	-	SHV-11.v1^	35Q	-	-	-	-	-	ST4228	2	1	1	1	1	161	34	-	-	-	-	-	-	-	-	-	-	-	-	-	-	-	-	-	-	-	-	-	-	-	-	-	-	-	-	-	-	-	-	-	-	-	-	-	-	-	D45520	2008	NA	other	y	unknown
this study	42092_2#52	ERS7985269	ERR12059002	D55691	ERP126322	Klebsiella pneumoniae	strong	33	653048	868425	5319175	yes (548)	ambiguous_bases	ST101	0	1	6	6	-	0	-	0	-	0	-	0	-	0	-	wzi137	KL17	aac(3)-IId^	-	-	-	-	-	catII.2*	-	sul2	-	-	dfrA30*	TEM-1D.v1^	-	CTX-M-15	-	-	SHV-1^	-	-	-	-	-	-	ST101	2	6	1	5	4	1	6	-	-	-	-	-	-	-	-	-	-	-	-	-	-	-	-	-	-	-	-	-	-	-	-	-	-	-	-	-	-	-	-	-	-	-	-	-	-	-	D55691	2010	NA	ST101	y	unknown
this study	42092_2#53	ERS7985086	ERR12059003	D45615	ERP126322	Klebsiella quasipneumoniae subsp. similipneumoniae	strong	30	475206	1316089	5319075	yes (184)	ambiguous_bases	ST367	0	0	0	0	-	0	-	0	-	0	-	0	-	0	-	wzi213	KL115	-	-	-	-	-	-	-	-	-	-	-	-	-	-	-	-	-	OKP-B-9*	-	-	-	-	-	-	ST367	18	15	26	16	11	13	106	-	-	-	-	-	-	-	-	-	-	-	-	-	-	-	-	-	-	-	-	-	-	-	-	-	-	-	-	-	-	-	-	-	-	-	-	-	-	-	D45615	2008	NA	other	n	unknown
this study	42092_2#54	ERS7985270	ERR12059004	D55447	ERP126322	Klebsiella pneumoniae	strong	58	471659	747106	5561943	yes (619)	ambiguous_bases	ST101	0	1	6	6	-	0	-	0	-	0	-	0	-	0	-	wzi29	KL106	aac(3)-IId^	-	-	-	-	-	catII.2*	-	sul2	-	-	dfrA30*	TEM-1D.v1^	-	CTX-M-15	-	-	SHV-1^	-	-	-	-	-	-	ST101	2	6	1	5	4	1	6	-	-	-	-	-	-	-	-	-	-	-	-	-	-	-	-	-	-	-	-	-	-	-	-	-	-	-	-	-	-	-	-	-	-	-	-	-	-	-	D55447	NA	NA	ST101	n	unknown
this study	42092_2#55	ERS7985087	ERR12059005	C0T3	ERP126322	Klebsiella pneumoniae	strong	62	454970	1385519	5597887	yes (353)	ambiguous_bases	ST3405	0	1	7	11	-	0	-	0	-	0	-	0	-	0	-	wzi115	KL54	aac(3)-IId^;aadA4.v1*;strA.v1;strB.v1	-	-	-	-	-	catA1^;catII.2*	-	sul2*	tet(D)	-	dfrA21*	TEM-1D.v1^	-	CTX-M-15	-	-	SHV-11.v1^	35Q	-	-	-	fosA7*?-0%	-	ST3405	3	20	101	1	20	4	4	-	-	-	-	-	-	-	-	-	-	-	-	-	-	-	-	-	-	-	-	-	-	-	-	-	-	-	-	-	-	-	-	-	-	-	-	-	-	-	C0T3	2008	NA	other	n	unknown
this study	42092_2#56	ERS7985271	ERR12059006	D56122	ERP126322	Klebsiella pneumoniae	strong	56	355018	520534	5525248	yes (824)	ambiguous_bases	ST36	0	1	6	11	-	0	-	0	-	0	-	0	-	0	-	wzi173	KL102 (KL149,KL155)	aac(3)-IId^;aac(6')-Ib-cr.v2;strA.v1^;strB.v1	-	-	-	-	-	CatB4.v1;catII.2*	-	sul2	tet(B).v2*	-	-	OXA-1;TEM-1D.v1^	-	CTX-M-15	-	-	SHV-11.v1^	35Q	-	-	-	-	-	ST36	2	1	2	1	7	1	7	-	-	-	-	-	-	-	-	-	-	-	-	-	-	-	-	-	-	-	-	-	-	-	-	-	-	-	-	-	-	-	-	-	-	-	-	-	-	-	D56122	2010	NA	ST36	y	unknown
this study	42092_2#57	ERS7985088	ERR12059007	D46034	ERP126322	Klebsiella quasipneumoniae subsp. similipneumoniae	strong	38	1314802	1599717	5279021	yes (486)	ambiguous_bases	ST1859-2LV	0	0	5	7	-	0	-	0	-	0	-	0	-	0	-	-	-	strA.v1;strB.v1	-	-	-	-	-	-	-	sul1;sul2	tet(D)	-	dfrA5	TEM-1D.v1^	-	-	-	-	OKP-B-5^	-	-	-	-	-	-	ST1859-2LV	18	22	26	108	115	37	50	-	-	-	-	-	-	-	-	-	-	-	-	-	-	-	-	-	-	-	-	-	-	-	-	-	-	-	-	-	-	-	-	-	-	-	-	-	-	-	D46034	NA	NA	other	y	unknown
this study	42092_2#58	ERS7985272	ERR12059008	C23141	ERP126322	Klebsiella pneumoniae	strong	39	490091	1451963	5681812	yes (66)	ambiguous_bases	ST391-1LV	0	1	7	8	-	0	-	0	-	0	-	0	-	0	-	wzi554	KL?	aac(3)-IId^	-	-	-	-	mphA	catII.2*	-	sul2	-	-	dfrA14.v2*;dfrA30*	TEM-1D.v1^	-	CTX-M-15	-	-	SHV-11.v1^	35Q	-	-	-	-	-	ST391-1LV	10*	5	1	4	6	4	4	-	-	-	-	-	-	-	-	-	-	-	-	-	-	-	-	-	-	-	-	-	-	-	-	-	-	-	-	-	-	-	-	-	-	-	-	-	-	-	C23141	2010	NA	other	n	unknown
this study	42092_2#59	ERS7985089	ERR12059009	D45922	ERP126322	Klebsiella pneumoniae	strong	84	291105	590096	5706183	yes (959)	ambiguous_bases	ST1310	0	1	10	18	-	0	-	0	-	0	-	0	-	0	-	wzi86	KL125	aac(3)-IId^;aac(6')-Ib-cr.v2;aadA2^;aph3-Ia.v1^;strA.v1^;strB.v1	-	fosA7*	qnrB1.v2^	-	mphA	CatB4.v1;catII.2*	-	sul1;sul2	tet(B).v2*	-	dfrA12	OXA-1;TEM-1D.v1^	-	CTX-M-15	-	-	SHV-1	-	-	-	-	-	-	ST1310	14	1	2	1	21	1	1	-	-	-	-	-	-	-	-	-	-	-	-	-	-	-	-	-	-	-	-	-	-	-	-	-	-	-	-	-	-	-	-	-	-	-	-	-	-	-	D45922	2008	NA	other	y	unknown
this study	42092_2#5	ERS7984940	ERR12058955	CNS1F1	ERP126322	Klebsiella pneumoniae	strong	55	358616	930439	5574143	no	-	ST45	1	1	7	10	ybt 10; ICEKp4	78	-	0	-	0	-	0	-	0	-	wzi50	KL15 (KL17,KL51,KL52)	aac(3)-IId^;strA.v1*;strB.v1	-	-	-	-	mphA	-	-	sul2*	tet(A).v1	-	dfrA14.v2*;dfrA30*	TEM-1D.v1^	-	CTX-M-15	-	-	SHV-1	-	-	-	-	-	-	ST45	2	1	1	6	7	1	12	3	12	4	11	3	21	18	3	10	16	2	-	-	-	-	-	-	-	-	-	-	-	-	-	-	-	-	-	-	-	-	-	-	-	-	-	-	-	-	CNS1F1	2020	NA	ST45	y	PICU/HDU
this study	42092_2#60	ERS7985273	ERR12059010	A59105	ERP126322	Klebsiella pneumoniae	strong	62	350167	727479	5549138	yes (466)	ambiguous_bases	ST37-1LV	0	1	8	12	-	0	-	0	-	0	-	0	-	0	-	wzi50	KL15 (KL17,KL51,KL52)	aac(3)-IId^;strA.v1;strB.v1^	-	-	-	-	mphA	catA1*;catII.2*	-	sul2	tet(D)	-	dfrA14.v2*;dfrA30*	TEM-1D.v1^	-	CTX-M-15	-	-	SHV-11.v1^	35Q	-	-	-	-	fosA7*?-0%	ST37-1LV	2	9	2	1	13	202	16	-	-	-	-	-	-	-	-	-	-	-	-	-	-	-	-	-	-	-	-	-	-	-	-	-	-	-	-	-	-	-	-	-	-	-	-	-	-	-	A59105	2010	NA	other	n	unknown
this study	42092_2#61	ERS7985090	ERR12059011	D45969	ERP126322	Klebsiella pneumoniae	strong	35	324015	674004	5502031	yes (24)	ambiguous_bases	ST2258	0	0	0	0	-	0	-	0	-	0	-	0	-	0	-	wzi516	KL?	-	-	-	-	-	-	-	-	-	-	-	-	-	-	-	-	-	SHV-11.v1^	35Q	-	-	-	-	-	ST2258	4	1	11	1	9	10	9	-	-	-	-	-	-	-	-	-	-	-	-	-	-	-	-	-	-	-	-	-	-	-	-	-	-	-	-	-	-	-	-	-	-	-	-	-	-	-	D45969	2008	NA	other	u	unknown
this study	42092_2#62	ERS7985274	ERR12059012	B21954	ERP126322	Klebsiella pneumoniae	strong	25	367526	779013	5162479	yes (501)	ambiguous_bases	ST37	0	0	0	0	-	0	-	0	-	0	-	0	-	0	-	wzi108	KL118	-	-	-	-	-	-	-	-	-	-	-	-	-	-	-	-	-	SHV-11.v1^	35Q	-	-	-	-	-	ST37	2	9	2	1	13	1	16	-	-	-	-	-	-	-	-	-	-	-	-	-	-	-	-	-	-	-	-	-	-	-	-	-	-	-	-	-	-	-	-	-	-	-	-	-	-	-	B21954	2010	NA	ST37	n	unknown
this study	42092_2#63	ERS7985091	ERR12059013	D46318	ERP126322	Klebsiella pneumoniae	strong	64	488879	1138478	5851485	yes (1)	ambiguous_bases	ST391	0	1	6	8	-	0	-	0	-	0	-	0	-	0	-	wzi554	KL?	aac(3)-IId^;strA.v1^;strB.v1	-	-	-	-	-	catII.2*	-	sul2*?	-	-	dfrA30*	TEM-1D.v1^	-	CTX-M-15	-	-	SHV-11.v1^	35Q	-	-	-	aph3-Ia.v1*-77%	-	ST391	10	5	1	4	6	4	4	-	-	-	-	-	-	-	-	-	-	-	-	-	-	-	-	-	-	-	-	-	-	-	-	-	-	-	-	-	-	-	-	-	-	-	-	-	-	-	D46318	2008	NA	ST391	n	unknown
this study	42092_2#64	ERS7985275	ERR12059014	D56022	ERP126322	Klebsiella quasipneumoniae subsp. similipneumoniae	strong	12	2931842	2931842	5108536	yes (75)	ambiguous_bases	ST283-2LV	0	0	0	0	-	0	-	0	-	0	-	0	-	0	-	-	-	-	-	-	-	-	-	-	-	-	-	-	-	-	-	-	-	-	OKP-B-5^	-	-	-	-	-	-	ST283-2LV	18	22	18	22	98	13	227	-	-	-	-	-	-	-	-	-	-	-	-	-	-	-	-	-	-	-	-	-	-	-	-	-	-	-	-	-	-	-	-	-	-	-	-	-	-	-	D56022	2010	NA	other	y	unknown
this study	42092_2#66	ERS7984913	ERR12059016	D33226	ERP126322	Klebsiella quasipneumoniae subsp. similipneumoniae	strong	89	314548	960472	5646901	yes (999)	ambiguous_bases	ST2489	0	0	5	8	-	0	-	0	-	0	-	0	-	0	-	wzi44	KL123	aac(3)-IId^;aadA2;strA.v1;strB.v1	-	-	-	-	-	catII.2*	-	sul1	tet(A).v1	-	-	TEM-1D.v1^	-	-	-	-	OKP-B-9*	-	-	-	-	-	-	ST2489	18	23	152	22	11	13	51	-	-	-	-	-	-	-	-	-	-	-	-	-	-	-	-	-	-	-	-	-	-	-	-	-	-	-	-	-	-	-	-	-	-	-	-	-	-	-	D33226	2005	NA	other	u	unknown
this study	42092_2#68	ERS7984914	ERR12059018	C12412	ERP126322	Klebsiella pneumoniae	strong	57	462235	1177207	5657767	yes (689)	ambiguous_bases	ST45	1	0	6	10	ybt 10; ICEKp4	80	-	0	-	0	-	0	-	0	-	wzi50	KL15 (KL17,KL51,KL52)	aac(3)-IIa.v1;strA.v1;strB.v1	-	-	-	-	-	catA1*	-	sul1;sul2	tet(D)	-	dfrA5	SCO-1;TEM-1D.v1^	-	-	-	-	SHV-1^	-	-	-	-	-	-	ST45	2	1	1	6	7	1	12	3	12	4	11	3	83	18	3	10	16	2	-	-	-	-	-	-	-	-	-	-	-	-	-	-	-	-	-	-	-	-	-	-	-	-	-	-	-	-	C12412	2005	NA	ST45	n	unknown
this study	42092_2#69	ERS7984956	ERR12059019	2449	ERP126322	Klebsiella pneumoniae	strong	31	476431	921763	5247448	yes (360)	ambiguous_bases	ST34	0	0	6	7	-	0	-	0	-	0	-	0	-	0	-	wzi114	KL30 (KL2, KL8, KL111)	strA.v1^;strB.v1	-	-	-	-	-	catII.2*	-	sul2	tet(D)	-	dfrA14.v2*	TEM-1D.v1^	-	-	-	-	SHV-26	-	-	-	-	-	-	ST34	2	3	6	1	9	7	4	-	-	-	-	-	-	-	-	-	-	-	-	-	-	-	-	-	-	-	-	-	-	-	-	-	-	-	-	-	-	-	-	-	-	-	-	-	-	-	2449	1996	NA	other	n	unknown
this study	42092_2#6	ERS7984899	ERR12058956	A33299	ERP126322	Klebsiella pneumoniae	strong	43	420407	1588563	5510501	yes (488)	ambiguous_bases	ST231	1	0	8	19	ybt 10; ICEKp4	28	-	0	-	0	-	0	-	0	-	wzi104	KL51	aac(3)-IIa.v1;aac(3)-IId^;aac(6')-Ib'.v1;aadA*;strA.v1^;strB.v1	-	-	qnrB2.v1^	-	-	cmlA5;floR.v2*	arr-2	sul1;sul1*;sul2	tet(A).v2	-	dfrA14.v2*;dfrA23	OXA-10;SCO-1;TEM-1D.v1^	-	-	-	-	SHV-11.v1^	35Q	-	-	GyrA-83I;ParC-80I	OXA-9.v1*-42%	SHV-12?-0%;aadA23*?-0%	ST231	2	6	1	3	26	1	77	16	12	4	3	3	35	50	3	10	23	2	-	-	-	-	-	-	-	-	-	-	-	-	-	-	-	-	-	-	-	-	-	-	-	-	-	-	-	-	A33299	2005	NA	other	n	unknown
this study	42092_2#70	ERS7984915	ERR12059020	D33980	ERP126322	Klebsiella quasipneumoniae subsp. similipneumoniae	strong	73	297278	778483	5642356	yes (703)	ambiguous_bases	ST2489	0	0	5	8	-	0	-	0	-	0	-	0	-	0	-	wzi44	KL123	aac(3)-IId^;aadA2;strA.v1;strB.v1	-	-	-	-	-	catII.2*	-	sul1	tet(A).v1	-	-	TEM-1D.v1^	-	-	-	-	OKP-B-9*	-	-	-	-	-	-	ST2489	18	23	152	22	11	13	51	-	-	-	-	-	-	-	-	-	-	-	-	-	-	-	-	-	-	-	-	-	-	-	-	-	-	-	-	-	-	-	-	-	-	-	-	-	-	-	D33980	2005	NA	other	u	unknown
this study	42092_2#71	ERS7984957	ERR12059021	967	ERP126322	Klebsiella pneumoniae	strong	49	467198	1213796	6044158	yes (1023)	ambiguous_bases	ST14	3	0	6	8	-	0	-	0	iuc 1	1-1LV	-	0	-	0	rmpA2_8-60%	wzi2	KL2 (KL30)	aac(3)-IIa.v1;strA.v1;strB.v1	-	-	-	-	-	catA1^	-	sul1?	tet(A).v1	-	dfrA7	TEM-1D.v1^	-	-	-	-	SHV-28.v1^	-	-	-	-	-	-	ST14	1	6	1	1	1	1	1	-	-	-	-	-	-	-	-	-	-	-	-	-	-	-	-	-	-	-	-	-	-	-	-	-	-	1	1	1*	1	1	-	-	-	-	-	-	-	-	967	1996	NA	ST14	n	unknown
this study	42092_2#72	ERS7984916	ERR12059022	A37244	ERP126322	Klebsiella pneumoniae	strong	72	198806	569117	5237479	yes (340)	ambiguous_bases	ST337	0	0	5	6	-	0	-	0	-	0	-	0	-	0	-	-	-	aadA1.v1^	-	-	-	-	-	catII.2*	-	sul1;sul2	tet(D)	-	dfrA1.v2	-	-	-	-	-	SHV-11.v1^	35Q	-	-	-	-	-	ST337	2	1	11	1	1	1	13	-	-	-	-	-	-	-	-	-	-	-	-	-	-	-	-	-	-	-	-	-	-	-	-	-	-	-	-	-	-	-	-	-	-	-	-	-	-	-	A37244	2005	NA	other	n	unknown
this study	42092_2#75	ERS7984959	ERR12059025	622	ERP126322	Klebsiella pneumoniae	strong	35	432299	1181642	5358427	yes (676)	ambiguous_bases	ST37	0	0	5	6	-	0	-	0	-	0	-	0	-	0	-	wzi50	KL15 (KL17,KL51,KL52)	strA.v1^;strB.v1	-	-	-	-	-	catII.2*	-	sul2	-	-	dfrA14.v2*	TEM-1D.v1^	-	-	-	-	SHV-11.v1^	35Q	-	-	-	-	-	ST37	2	9	2	1	13	1	16	-	-	-	-	-	-	-	-	-	-	-	-	-	-	-	-	-	-	-	-	-	-	-	-	-	-	-	-	-	-	-	-	-	-	-	-	-	-	-	622	1996	NA	ST37	n	unknown
this study	42092_2#76	ERS7984918	ERR12059026	D34417	ERP126322	Klebsiella pneumoniae	strong	53	2892370	2892370	5730741	yes (1021)	ambiguous_bases	ST664	0	0	6	11	-	0	-	0	-	0	-	0	-	0	-	wzi62	KL62	aac(3)-IIa.v1;strA.v1;strB.v1	-	-	-	-	-	floR.v2*	-	sul1;sul2	tet(A).v2;tet(D)	-	dfrA5	SCO-1;TEM-1D.v1^	-	-	-	-	SHV-11.v1^	35Q	-	-	-	-	-	ST664	52	1	20	2	1	1	47	-	-	-	-	-	-	-	-	-	-	-	-	-	-	-	-	-	-	-	-	-	-	-	-	-	-	-	-	-	-	-	-	-	-	-	-	-	-	-	D34417	2005	NA	other	y	unknown
this study	42092_2#77	ERS7984960	ERR12059027	523	ERP126322	Klebsiella variicola subsp. variicola	strong	20	3237017	3237017	5812522	yes (346)	ambiguous_bases	ST527	0	0	6	7	-	0	-	0	-	0	-	0	-	0	-	wzi35	KL35	strA.v1^;strB.v1	-	-	-	-	-	catII.2*	-	sul2	tet(D)	-	dfrA14.v2*	TEM-1D.v1^	-	-	-	-	LEN-16^	-	-	-	-	-	-	ST527	16	24	21	27	41	22	75	-	-	-	-	-	-	-	-	-	-	-	-	-	-	-	-	-	-	-	-	-	-	-	-	-	-	-	-	-	-	-	-	-	-	-	-	-	-	-	523	1996	NA	other	n	unknown
this study	42092_2#78	ERS7984919	ERR12059028	A37711	ERP126322	Klebsiella variicola subsp. variicola	strong	21	502157	1193385	5318321	yes (69)	ambiguous_bases	ST2606-1LV	0	0	0	0	-	0	-	0	-	0	-	0	-	0	-	wzi69	KL143 (KL101)	-	-	-	-	-	-	-	-	-	-	-	-	-	-	-	-	-	LEN-16^	-	-	-	-	-	-	ST2606-1LV	16	24	21	27	44	157	67	-	-	-	-	-	-	-	-	-	-	-	-	-	-	-	-	-	-	-	-	-	-	-	-	-	-	-	-	-	-	-	-	-	-	-	-	-	-	-	A37711	2005	NA	other	n	unknown
this study	42092_2#79	ERS7984961	ERR12059029	132	ERP126322	Klebsiella pneumoniae	strong	39	499682	1762116	5472907	yes (758)	ambiguous_bases	ST111	0	0	2	3	-	0	-	0	-	0	-	0	-	0	-	wzi63	KL63	strA.v1;strB.v1	-	-	-	-	-	-	-	sul2	-	-	-	-	-	-	-	-	SHV-11.v1^	35Q	-	-	-	-	-	ST111	2	1	5	1	17	4	42	-	-	-	-	-	-	-	-	-	-	-	-	-	-	-	-	-	-	-	-	-	-	-	-	-	-	-	-	-	-	-	-	-	-	-	-	-	-	-	132	1996	NA	other	n	unknown
this study	42092_2#7	ERS7984941	ERR12058957	CNS1FE	ERP126322	Klebsiella pneumoniae	strong	75	368390	730337	5612885	yes (68)	ambiguous_bases	ST29	1	1	6	9	ybt 13; ICEKp2	303-2LV	-	0	-	0	-	0	-	0	-	wzi19	KL19	aac(3)-IIa.v1^;aac(6')-Ib-cr.v2;strA.v1^;strB.v1^	-	-	-	-	-	CatB4.v1	-	sul2	-	-	dfrA14.v2*	TEM-1D.v1^	-	CTX-M-15	-	-	SHV-187	-	-	-	-	-	OXA-1?-0%	ST29	2	3	2	2	6	4	4	6	4	20	61	1	253	299*	2*	76	4	2	-	-	-	-	-	-	-	-	-	-	-	-	-	-	-	-	-	-	-	-	-	-	-	-	-	-	-	-	CNS1FE	2020	NA	ST29	y	PAEDIATRIC SURGICAL WARD
this study	42092_2#80	ERS7984920	ERR12059030	A38767	ERP126322	Klebsiella pneumoniae	strong	85	350454	569578	5704993	yes (1211)	ambiguous_bases	ST14	0	0	5	5	-	0	-	0	-	0	-	0	-	0	-	wzi2	KL2 (KL30)	-	-	-	-	-	-	catII.2*	-	sul2	tet(D)	-	dfrA8	TEM-1D.v1^	-	-	-	-	SHV-1^	-	-	-	-	-	-	ST14	1	6	1	1	1	1	1	-	-	-	-	-	-	-	-	-	-	-	-	-	-	-	-	-	-	-	-	-	-	-	-	-	-	-	-	-	-	-	-	-	-	-	-	-	-	-	A38767	2005	NA	ST14	n	unknown
this study	42092_2#81	ERS7985092	ERR12059031	A51438	ERP126322	Klebsiella pneumoniae	strong	37	347462	815803	5400657	yes (244)	ambiguous_bases	ST25	3	0	0	0	-	0	-	0	iuc 1	5	iro 1	1-1LV	rmp 1; KpVP-1	26	rmpA2_6*-47%	wzi72	KL2	-	-	-	-	-	-	-	-	-	-	-	-	-	-	-	-	-	SHV-11.v1^	35Q	-	-	-	-	-	ST25	2	1	1	1	10	4	13	-	-	-	-	-	-	-	-	-	-	-	-	-	-	-	-	-	-	-	-	-	-	-	-	-	-	1	1	1	1	10	1	1	1*	1	2	2	2	-	A51438	2008	NA	ST25	n	unknown
this study	42092_2#82	ERS7985276	ERR12059032	D56089	ERP126322	Klebsiella pneumoniae	strong	103	173853	863407	5768360	yes (533)	ambiguous_bases	ST1303	0	1	8	15	-	0	-	0	-	0	-	0	-	0	-	wzi130	KL58	aac(3)-IId^;aac(6')-Ib-cr.v2;aadA2^;strA.v1^;strB.v1	-	-	-	-	mphA	CatB4.v1;catII.2*	-	sul1;sul2	tet(B).v2*	-	dfrA12	OXA-1;TEM-1D.v1^	-	CTX-M-15	-	-	SHV-11.v1^	35Q	-	-	-	-	-	ST1303	2	5	118	1	179	1	13	-	-	-	-	-	-	-	-	-	-	-	-	-	-	-	-	-	-	-	-	-	-	-	-	-	-	-	-	-	-	-	-	-	-	-	-	-	-	-	D56089	2010	NA	other	n	unknown
this study	42092_2#83	ERS7985093	ERR12059033	D47197	ERP126322	Klebsiella pneumoniae	strong	71	371817	543903	5757137	yes (2029)	ambiguous_bases	ST86	3	1	8	12	-	0	-	0	iuc 1 (incomplete)	1-1LV	iro 1	1	rmp 1; KpVP-1 (truncated)	26-1LV	-	wzi2	KL2 (KL30)	aac(3)-IId^;aadA1.v1^	-	-	-	-	mphE.v2;msrE	catII.2*	-	sul1;sul2	tet(C)	-	dfrA1.v2;dfrA30*	TEM-1D.v1^	-	CTX-M-15	-	-	SHV-1^	-	-	-	-	-	-	ST86	9	4	2	1	1	1	27	-	-	-	-	-	-	-	-	-	-	-	-	-	-	-	-	-	-	-	-	-	-	-	-	-	-	-	1	1	1	1	1	1	1	1	2	2	2*-82%	iucA_1*-0%;iucA_35*-40%;rmpA_40*-45%	D47197	2008	NA	ST86	u	unknown
this study	42092_2#84	ERS7985277	ERR12059034	D55425	ERP126322	Klebsiella pneumoniae	strong	50	472382	840485	5530681	yes (963)	ambiguous_bases	ST101	0	1	6	6	-	0	-	0	-	0	-	0	-	0	-	wzi137	KL17	aac(3)-IId^	-	-	-	-	-	catII.2*	-	sul2	-	-	dfrA30*	TEM-1D.v1^	-	CTX-M-15	-	-	SHV-1^	-	-	-	-	-	-	ST101	2	6	1	5	4	1	6	-	-	-	-	-	-	-	-	-	-	-	-	-	-	-	-	-	-	-	-	-	-	-	-	-	-	-	-	-	-	-	-	-	-	-	-	-	-	-	D55425	2010	NA	ST101	n	unknown
this study	42092_2#85	ERS7985094	ERR12059035	A51233	ERP126322	Klebsiella pneumoniae	strong	59	350529	829397	5714644	yes (1367)	ambiguous_bases	ST101	1	1	8	16	ybt 9; ICEKp3	183	-	0	-	0	-	0	-	0	-	wzi137	KL17	aac(3)-IIa.v1;aac(6')-Ib-cr.v2;aadA*;strA.v1*;strB.v1*	-	-	-	-	-	CatB4.v1;catII.2*	-	sul1;sul2	tet(D)	-	dfrA1.v2;dfrA14.v2*	OXA-1;OXA-9.v1;TEM-1D.v1^	-	CTX-M-15	-	-	SHV-1^	-	-	-	GyrA-83Y;GyrA-87G;ParC-80I	-	aadA23*?-0%	ST101	2	6	1	5	4	1	6	5	11	6	5	1	25	37	9	5	5	11	-	-	-	-	-	-	-	-	-	-	-	-	-	-	-	-	-	-	-	-	-	-	-	-	-	-	-	-	A51233	2008	NA	ST101	n	unknown
this study	42092_2#86	ERS7985278	ERR12059036	D55515	ERP126322	Klebsiella pneumoniae	strong	18	757131	1160962	5571631	yes (333)	ambiguous_bases	ST29	1	0	7	7	ybt 16; ICEKp12	424-3LV	-	0	-	0	-	0	-	0	-	wzi115	KL54	strA.v1^	-	-	-	-	mphA	catA1^	-	sul2*	tet(B).v2*	-	dfrA14.v2*	TEM-1D.v1^	-	-	-	-	SHV-187	-	-	-	-	-	aph(6)-Id.v2*?-63%	ST29	2	3	2	2	6	4	4	6	15	92	101	11	245	234	2	11	4	2	-	-	-	-	-	-	-	-	-	-	-	-	-	-	-	-	-	-	-	-	-	-	-	-	-	-	-	-	D55515	2010	NA	ST29	n	unknown
this study	42092_2#87	ERS7985095	ERR12059037	A51192	ERP126322	Klebsiella pneumoniae	strong	31	3126852	3126852	5423838	yes (385)	ambiguous_bases	ST664	1	0	5	7	ybt unknown	0	-	0	-	0	-	0	-	0	-	wzi62	KL62	strA.v1;strB.v1	-	-	-	-	-	-	-	sul1;sul2	tet(D)	-	dfrA5	TEM-1D.v1^	-	-	-	-	SHV-11.v1^	35Q	-	-	-	-	-	ST664	52	1	20	2	1	1	47	3*	3	4	3*	3	341*	7*	110*	3	3*	2	-	-	-	-	-	-	-	-	-	-	-	-	-	-	-	-	-	-	-	-	-	-	-	-	-	-	-	-	A51192	2008	NA	other	n	unknown
this study	42092_2#88	ERS7985279	ERR12059038	55938	ERP126322	Klebsiella pneumoniae	strong	52	534956	918747	5491901	yes (401)	ambiguous_bases	ST35	1	1	6	10	ybt 9; ICEKp3	183-1LV	-	0	-	0	-	0	-	0	-	wzi16	KL16 (KL143)	aac(3)-IId^;strB.v1	-	-	-	-	-	CatB4.v1;catII.2*	-	sul2	-	-	dfrA14.v2;dfrA30*	OXA-1;TEM-1D.v1^	-	CTX-M-15	-	-	SHV-33^	-	OmpK35-38%	-	-	-	strA.v1*?-66%	ST35	2	1	2	1	10	1	19	5	11	6	5	1	25	37	9	5	5	11*	-	-	-	-	-	-	-	-	-	-	-	-	-	-	-	-	-	-	-	-	-	-	-	-	-	-	-	-	55938	NA	NA	ST35	n	unknown
this study	42092_2#89	ERS7985096	ERR12059039	D46705	ERP126322	Klebsiella pneumoniae	strong	41	623721	764160	5413789	yes (711)	ambiguous_bases	ST35	0	0	5	5	-	0	-	0	-	0	-	0	-	0	-	wzi194	KL108	aadA^	-	-	-	-	-	catA1^	-	sul1*	tet(D)	-	dfrA15.v2	-	-	-	-	-	SHV-33*	-	-	-	-	-	-	ST35	2	1	2	1	10	1	19	-	-	-	-	-	-	-	-	-	-	-	-	-	-	-	-	-	-	-	-	-	-	-	-	-	-	-	-	-	-	-	-	-	-	-	-	-	-	-	D46705	2008	NA	ST35	u	unknown
this study	42092_2#8	ERS7984900	ERR12058958	D30542	ERP126322	Klebsiella pneumoniae	strong	58	201994	662836	5609218	yes (602)	ambiguous_bases	ST25	1	0	6	8	ybt 14; ICEKp5	526-1LV	-	0	-	0	-	0	-	0	-	wzi72	KL2	aph3-Ia.v1^;strA.v1^;strB.v1	-	-	-	-	mphA	-	-	sul2*	tet(A).v1	-	dfrA14.v2*	TEM-1D.v1^	-	-	-	-	SHV-11.v1^	35Q	-	-	-	-	-	ST25	2	1	1	1	10	4	13	6	4	21	167	1	257	250	2	65	4	2	-	-	-	-	-	-	-	-	-	-	-	-	-	-	-	-	-	-	-	-	-	-	-	-	-	-	-	-	D30542	2005	NA	ST25	n	unknown
this study	42092_2#91	ERS7985097	ERR12059041	D47965	ERP126322	Klebsiella pneumoniae	strong	13	935686	2014972	5169216	yes (12)	ambiguous_bases	ST1876	0	0	0	0	-	0	-	0	-	0	-	0	-	0	-	wzi50	KL15 (KL17,KL51,KL52)	-	-	-	-	-	-	-	-	-	-	-	-	-	-	-	-	-	SHV-11.v1^	35Q	-	-	-	fosA7*-15%	-	ST1876	2	5	1	1	12	1	18	-	-	-	-	-	-	-	-	-	-	-	-	-	-	-	-	-	-	-	-	-	-	-	-	-	-	-	-	-	-	-	-	-	-	-	-	-	-	-	D47965	2008	NA	other	n	unknown
this study	42092_2#93	ERS7985098	ERR12059043	D47974	ERP126322	Klebsiella pneumoniae	strong	31	818526	1929392	5426943	yes (1681)	ambiguous_bases	ST14	0	1	6	6	-	0	-	0	-	0	-	0	-	0	-	wzi2	KL2 (KL30)	aac(3)-IId^	-	-	-	-	-	catII.2*	-	sul2	-	-	dfrA30*	TEM-1D.v1^	-	CTX-M-15	-	-	SHV-28.v1^	-	-	-	-	-	-	ST14	1	6	1	1	1	1	1	-	-	-	-	-	-	-	-	-	-	-	-	-	-	-	-	-	-	-	-	-	-	-	-	-	-	-	-	-	-	-	-	-	-	-	-	-	-	-	D47974	2008	NA	ST14	y	unknown
this study	42092_2#94	ERS7985282	ERR12059044	D56273	ERP126322	Klebsiella quasipneumoniae subsp. similipneumoniae	strong	52	740297	2459772	5399215	yes (753)	ambiguous_bases	ST367	0	1	6	6	-	0	-	0	-	0	-	0	-	0	-	wzi233	KL1	aac(3)-IId^	-	-	-	-	-	catII.2*	-	sul2	-	-	dfrA30*	TEM-1D.v1^	-	CTX-M-15	-	-	OKP-B-9*	-	-	-	-	-	-	ST367	18	15	26	16	11	13	106	-	-	-	-	-	-	-	-	-	-	-	-	-	-	-	-	-	-	-	-	-	-	-	-	-	-	-	-	-	-	-	-	-	-	-	-	-	-	-	D56273	2010	NA	other	u	unknown
this study	42092_2#95	ERS7985099	ERR12059045	D48299	ERP126322	Klebsiella pneumoniae	strong	52	364919	878863	5712882	yes (419)	ambiguous_bases	ST101	1	1	8	16	ybt 9; ICEKp3	183	-	0	-	0	-	0	-	0	-	wzi137	KL17	aac(3)-IIa.v1;aac(6')-Ib-cr.v2;aadA*;strA.v1*;strB.v1*	-	-	-	-	-	CatB4.v1;catII.2*	-	sul1;sul2	tet(D)	-	dfrA1.v2;dfrA14.v2*	OXA-1;OXA-9.v1;TEM-1D.v1^	-	CTX-M-15	-	-	SHV-1^	-	-	-	GyrA-83Y;GyrA-87G;ParC-80I	-	aadA23*?-0%	ST101	2	6	1	5	4	1	6	5	11	6	5	1	25	37	9	5	5	11	-	-	-	-	-	-	-	-	-	-	-	-	-	-	-	-	-	-	-	-	-	-	-	-	-	-	-	-	D48299	2008	NA	ST101	n	unknown
this study	42092_2#96	ERS7985283	ERR12059046	C23672	ERP126322	Klebsiella pneumoniae	strong	61	665192	867691	5831926	yes (126)	ambiguous_bases	ST20	1	1	9	18	ybt 6; ICEKp5	63-6LV	-	0	-	0	-	0	-	0	-	wzi24	KL24 (KL54,KL55)	aac(3)-IId^;aac(6')-Ib-cr.v2;aadA2^;strA.v1^;strB.v1	-	-	-	-	ereA2	CatB4.v1;catII.2*	arr-2	sul1;sul2	tet(A).v1;tet(B).v2*	-	dfrA12;dfrA5	OXA-1;TEM-1D.v1^	-	CTX-M-15	-	-	SHV-187	-	-	-	-	-	-	ST20	2	3	1	1	4	4	4	22	22	6	24	80	366*	51*	9*	17	5*	225	-	-	-	-	-	-	-	-	-	-	-	-	-	-	-	-	-	-	-	-	-	-	-	-	-	-	-	-	C23672	2010	NA	other	n	unknown
this study	42092_2#98	ERS7984921	ERR12059048	C13142	ERP126322	Klebsiella quasipneumoniae subsp. similipneumoniae	strong	18	1160111	1505744	5194754	yes (122)	ambiguous_bases	ST3893	0	0	0	0	-	0	-	0	-	0	-	0	-	0	-	-	-	-	-	-	-	-	-	-	-	-	-	-	-	-	-	-	-	-	OKP-B-3*	-	-	-	-	-	-	ST3893	18	23	56	61	11	92	99	-	-	-	-	-	-	-	-	-	-	-	-	-	-	-	-	-	-	-	-	-	-	-	-	-	-	-	-	-	-	-	-	-	-	-	-	-	-	-	C13142	2005	NA	other	n	unknown
this study	42092_2#9	ERS7984942	ERR12058959	CNS1LG	ERP126322	Klebsiella pneumoniae	strong	44	334924	549531	5561105	yes (368)	ambiguous_bases	ST39	1	1	8	12	ybt 16; ICEKp12	294	-	0	-	0	-	0	-	0	-	wzi2	KL2 (KL30)	aac(3)-IIa.v1^;aac(6')-Ib-cr.v2;strA.v1^;strB.v1	-	-	qnrB1.v2^	-	-	CatB4.v1	-	sul2	tet(A).v1	-	dfrA14.v2*	OXA-1;TEM-105*	-	CTX-M-15	-	-	SHV-11.v1^	35Q	-	-	-	-	-	ST39	2	1	2	4	9	1	14	6	15	5	4	11	286	304	2	11	4	2	-	-	-	-	-	-	-	-	-	-	-	-	-	-	-	-	-	-	-	-	-	-	-	-	-	-	-	-	CNS1LG	2020	NA	ST39	y	CHATINKHA NURSERY
this study	42139_1#100	ERS7986110	ERR12059364	CAAULZ	ERP126322	Klebsiella pneumoniae	strong	37	437097	1019800	5439418	yes (896)	ambiguous_bases	ST45	1	0	6	7	ybt 10; ICEKp4	78	-	0	-	0	-	0	-	0	-	wzi50	KL15 (KL17,KL51,KL52)	strA.v1*;strB.v1	-	-	-	-	mphA	-	-	sul2*	tet(A).v1	-	dfrA14.v2*	TEM-1D.v1^	-	-	-	-	SHV-1	-	-	-	-	-	-	ST45	2	1	1	6	7	1	12	3	12	4	11	3	21	18	3	10	16	2	-	-	-	-	-	-	-	-	-	-	-	-	-	-	-	-	-	-	-	-	-	-	-	-	-	-	-	-	CAAULZ	2019	NA	ST45	y	PICU/HDU
this study	42139_1#102	ERS7986111	ERR12059366	CAAU34	ERP126322	Klebsiella pneumoniae	strong	53	261848	1058367	5596704	yes (659)	ambiguous_bases	ST607	1	1	6	11	ybt 14; ICEKp5	135-3LV	-	0	-	0	-	0	-	0	-	wzi133	KL25	aac(3)-IIa.v1;aac(6')-Ib-cr.v2;aadA16*;strA.v1*;strB.v1*	-	-	-	-	-	-	arr-3	sul1;sul2	-	-	dfrA27	TEM-1D.v1^	-	CTX-M-15	-	-	SHV-1^	-	-	-	-	-	-	ST607	2	1	2	80	10	1	155	4	4	5	4	1	27	251	95	4	4	2	-	-	-	-	-	-	-	-	-	-	-	-	-	-	-	-	-	-	-	-	-	-	-	-	-	-	-	-	CAAU34	2019	NA	ST607	n	PICU/HDU
this study	42139_1#103	ERS7985933	ERR12059367	BKQ4BS	ERP126322	Klebsiella pneumoniae	strong	91	392346	1218301	5695326	no	-	ST391	0	1	9	17	-	0	-	0	-	0	-	0	-	0	-	wzi554	KL?	aac(3)-IId^;aadA*;strA.v1;strB.v1	-	-	-	-	mphA	catII.2*;cmlA5	arr-2	sul1;sul2	tet(D)	-	dfrA14.v2*;dfrA30*;dfrA5	OXA-10;TEM-1D.v1^	-	CTX-M-15	-	-	SHV-11.v1^	35Q	-	-	-	-	-	ST391	10	5	1	4	6	4	4	-	-	-	-	-	-	-	-	-	-	-	-	-	-	-	-	-	-	-	-	-	-	-	-	-	-	-	-	-	-	-	-	-	-	-	-	-	-	-	BKQ4BS	2013	NA	ST391	u	PAEDIATRIC MOYO WARD
this study	42139_1#104	ERS7986112	ERR12059368	CAATX2	ERP126322	Klebsiella pneumoniae	strong	36	438977	1054506	5438573	yes (564)	ambiguous_bases	ST45	1	0	6	7	ybt 10; ICEKp4	78	-	0	-	0	-	0	-	0	-	wzi50	KL15 (KL17,KL51,KL52)	strA.v1*;strB.v1	-	-	-	-	mphA	-	-	sul2*	tet(A).v1	-	dfrA14.v2*	TEM-1D.v1^	-	-	-	-	SHV-1	-	-	-	-	-	-	ST45	2	1	1	6	7	1	12	3	12	4	11	3	21	18	3	10	16	2	-	-	-	-	-	-	-	-	-	-	-	-	-	-	-	-	-	-	-	-	-	-	-	-	-	-	-	-	CAATX2	2019	NA	ST45	n	PICU/HDU
this study	42139_1#105	ERS7985935	ERR12059369	BKR28J	ERP126322	Klebsiella pneumoniae	strong	36	464742	566820	5484798	yes (163)	ambiguous_bases	ST3157	0	1	5	5	-	0	-	0	-	0	-	0	-	0	-	wzi273	KL30	aac(3)-IId^	-	-	-	-	-	-	-	sul2	-	-	dfrA30*	TEM-1D.v1^	-	CTX-M-15	-	-	SHV-14^	-	-	-	-	-	-	ST3157	2	1	1	1	7	1	89	-	-	-	-	-	-	-	-	-	-	-	-	-	-	-	-	-	-	-	-	-	-	-	-	-	-	-	-	-	-	-	-	-	-	-	-	-	-	-	BKR28J	2013	NA	other	n	PAEDIATRIC NURSERY
this study	42139_1#106	ERS7986113	ERR12059370	CAATXE	ERP126322	Klebsiella pneumoniae	strong	58	300425	946637	5596168	yes (961)	ambiguous_bases	ST607	1	1	6	11	ybt 14; ICEKp5	135-3LV	-	0	-	0	-	0	-	0	-	wzi133	KL25	aac(3)-IIa.v1;aac(6')-Ib-cr.v2;aadA16*;strA.v1*;strB.v1	-	-	-	-	-	-	arr-3	sul1;sul2	-	-	dfrA27	TEM-1D.v1^	-	CTX-M-15	-	-	SHV-1^	-	-	-	-	-	-	ST607	2	1	2	80	10	1	155	4	4	5	4	1	27	251	95	4	4	2	-	-	-	-	-	-	-	-	-	-	-	-	-	-	-	-	-	-	-	-	-	-	-	-	-	-	-	-	CAATXE	2019	NA	ST607	n	PAEDIATRIC SURGICAL WARD
this study	42139_1#107	ERS7985938	ERR12059371	BKR245	ERP126322	Klebsiella variicola subsp. variicola	strong	24	386655	1162324	5681477	yes (508)	ambiguous_bases	ST347	0	0	4	5	-	0	-	0	-	0	-	0	-	0	-	wzi269	KL25	strA.v1^;strB.v1	-	-	-	-	-	-	-	sul2	-	-	dfrA14.v2*	TEM-1D.v1^	-	-	-	-	LEN-25	-	-	-	-	-	-	ST347	16	24	21	27	47	22	67	-	-	-	-	-	-	-	-	-	-	-	-	-	-	-	-	-	-	-	-	-	-	-	-	-	-	-	-	-	-	-	-	-	-	-	-	-	-	-	BKR245	2013	NA	other	n	unknown
this study	42139_1#109	ERS7985937	ERR12059373	BHA3FU	ERP126322	Klebsiella pneumoniae	strong	60	219823	551357	5496069	yes (934)	ambiguous_bases	ST340	0	1	10	17	-	0	-	0	-	0	-	0	-	0	-	wzi50	KL15 (KL17,KL51,KL52)	aac(3)-IIa.v1;aac(6')-Ib-cr.v2;aadA*;aph3-Ia.v1^	-	-	qnrS1	-	mphA	catII.2*;cmlA5	arr-2	sul2	tet(D)	-	dfrA14.v2*	LAP-2;OXA-1;OXA-10;TEM-1D.v1^	-	CTX-M-15	-	-	SHV-11.v1	35Q	-	-	GyrA-83I;ParC-80I	-	-	ST340	3	3	1	1	1	1	18	-	-	-	-	-	-	-	-	-	-	-	-	-	-	-	-	-	-	-	-	-	-	-	-	-	-	-	-	-	-	-	-	-	-	-	-	-	-	-	BHA3FU	2013	NA	ST340	n	3B MALE MEDICAL WARD
this study	42139_1#10	ERS7986089	ERR12059322	CAATLH	ERP126322	Klebsiella pneumoniae	strong	40	1064215	1770501	5477559	yes (837)	ambiguous_bases	ST3559	0	1	7	11	-	0	-	0	-	0	-	0	-	0	-	wzi187	KL27	aac(3)-IIa.v1^;aac(6')-Ib-cr.v2;strA.v1^;strB.v1	-	-	qnrB1.v2^	-	-	CatB4.v1	-	sul2	-	-	dfrA14.v2*	OXA-1;TEM-1D.v1^	-	CTX-M-15	-	-	SHV-11.v1^	35Q	-	-	-	fosA7*-15%	-	ST3559	2	1	2	1	9	192	116	-	-	-	-	-	-	-	-	-	-	-	-	-	-	-	-	-	-	-	-	-	-	-	-	-	-	-	-	-	-	-	-	-	-	-	-	-	-	-	CAATLH	2019	NA	other	u	PAEDIATRIC SPECIAL CARE WARD
this study	42139_1#110	ERS7986115	ERR12059374	CAAU3R	ERP126322	Klebsiella pneumoniae	strong	75	383919	1063506	5809425	yes (1658)	ambiguous_bases	ST14	0	1	8	14	-	0	-	0	-	0	-	0	-	0	-	wzi2	KL2 (KL30)	aac(3)-IIa.v1^;aac(3)-IId^;aac(6')-Ib-cr.v2;strA.v1^;strB.v1	-	-	qnrB1.v2^	-	-	CatB4.v1	-	sul2	tet(A).v1	-	dfrA14.v2*;dfrA30*	OXA-1;TEM-1D.v1^	-	CTX-M-15	-	-	SHV-28.v1^	-	-	-	-	-	-	ST14	1	6	1	1	1	1	1	-	-	-	-	-	-	-	-	-	-	-	-	-	-	-	-	-	-	-	-	-	-	-	-	-	-	-	-	-	-	-	-	-	-	-	-	-	-	-	CAAU3R	2019	NA	ST14	y	PICU/HDU
this study	42139_1#112	ERS7986116	ERR12059376	CAAU4U	ERP126322	Klebsiella pneumoniae	strong	43	488450	1012112	5434352	yes (696)	ambiguous_bases	ST45	1	0	5	6	ybt 10; ICEKp4	78	-	0	-	0	-	0	-	0	-	wzi50	KL15 (KL17,KL51,KL52)	strA.v1*;strB.v1	-	-	-	-	mphA	-	-	sul2*	-	-	dfrA14.v2*	TEM-1D.v1^	-	-	-	-	SHV-1	-	-	-	-	-	-	ST45	2	1	1	6	7	1	12	3	12	4	11	3	21	18	3	10	16	2	-	-	-	-	-	-	-	-	-	-	-	-	-	-	-	-	-	-	-	-	-	-	-	-	-	-	-	-	CAAU4U	2019	NA	ST45	y	PICU/HDU
this study	42139_1#11	ERS7985912	ERR12059323	BHB1ZM	ERP126322	Klebsiella pneumoniae	strong	41	423746	1053368	5566645	yes (765)	ambiguous_bases	ST896	1	1	9	19	ybt 14; ICEKp5	354-2LV	-	0	-	0	-	0	-	0	-	wzi59	KL3	aac(3)-IId^;aac(6')-Ib-cr.v2;aadA2^;aph3-Ia.v1^;strA.v1^;strB.v1	-	-	qnrB1.v2^	-	mphA	CatB4.v1;catA1^;catII.2*	-	sul1;sul2^	tet(B).v2*	-	dfrA12;dfrA14.v2*	OXA-1;TEM-1D.v1^	-	CTX-M-15	-	-	SHV-11.v1^	35Q	-	-	-	-	-	ST896	2	9	2	1	13	1	38	6	4	21	4	1	257	250	2	65	4	2	-	-	-	-	-	-	-	-	-	-	-	-	-	-	-	-	-	-	-	-	-	-	-	-	-	-	-	-	BHB1ZM	2013	NA	other	n	3B MALE MEDICAL WARD
this study	42139_1#12	ERS7986090	ERR12059324	BKRKGA	ERP126322	Klebsiella pneumoniae	strong	39	469730	808399	5419165	yes (722)	ambiguous_bases	ST48	1	1	7	12	ybt 10; ICEKp4	481-5LV	-	0	-	0	-	0	-	0	-	wzi62	KL62	aac(3)-IIa.v1;aadA2^;aph3-Ia.v1^;strA.v1^;strB.v1	-	-	-	-	mphA	catII.2*	-	sul1;sul2^	-	-	dfrA12	TEM-1D.v1^	-	CTX-M-15	-	-	SHV-11.v1^	35Q	-	-	-	-	-	ST48	2	5	2	2	7	1	10	32*	12	193	39*	25	91	564*	135	25*	8	2	-	-	-	-	-	-	-	-	-	-	-	-	-	-	-	-	-	-	-	-	-	-	-	-	-	-	-	-	BKRKGA	2019	NA	ST48	y	PICU/HDU
this study	42139_1#130	ERS7986118	ERR12059378	CAAVJL	ERP126322	Klebsiella pneumoniae	strong	37	438238	797738	5400125	yes (1002)	ambiguous_bases	ST45	1	0	5	6	ybt 10; ICEKp4	78	-	0	-	0	-	0	-	0	-	wzi50	KL15 (KL17,KL51,KL52)	strA.v1*;strB.v1	-	-	-	-	mphA	-	-	sul2*	-	-	dfrA14.v2*	TEM-1D.v1^	-	-	-	-	SHV-1	-	-	-	-	-	-	ST45	2	1	1	6	7	1	12	3	12	4	11	3	21	18	3	10	16	2	-	-	-	-	-	-	-	-	-	-	-	-	-	-	-	-	-	-	-	-	-	-	-	-	-	-	-	-	CAAVJL	2019	NA	ST45	n	PICU/HDU
this study	42139_1#131	ERS7985940	ERR12059379	BKR188	ERP126322	Klebsiella pneumoniae	strong	57	349425	896355	5755469	yes (1332)	ambiguous_bases	ST306-1LV	0	1	9	17	-	0	-	0	-	0	-	0	-	0	-	wzi285	KL43	aac(3)-IIa.v1;aac(3)-IId^;aadA1.v1^;aadA2;aph3-Ia.v1^	-	-	qnrS1	-	ereB^	catA1^;catII.2*	-	sul1;sul2	tet(A).v1	-	dfrA1.v2;dfrA30*	CARB-2.v1^;TEM-1D.v1^	-	CTX-M-15	-	-	SHV-1^	-	-	-	-	-	fosA7*?-0%	ST306-1LV	2	1	1	1	213*	1	6	-	-	-	-	-	-	-	-	-	-	-	-	-	-	-	-	-	-	-	-	-	-	-	-	-	-	-	-	-	-	-	-	-	-	-	-	-	-	-	BKR188	2012	NA	other	y	CHATINKHA NURSERY
this study	42139_1#132	ERS7986117	ERR12059380	CAAVPF	ERP126322	Klebsiella pneumoniae	strong	33	358293	944399	5435809	yes (638)	ambiguous_bases	ST45	1	0	6	7	ybt 10; ICEKp4	78	-	0	-	0	-	0	-	0	-	wzi50	KL15 (KL17,KL51,KL52)	strA.v1*;strB.v1	-	-	-	-	mphA	-	-	sul2*	tet(A).v1	-	dfrA14.v2*	TEM-1D.v1^	-	-	-	-	SHV-1	-	-	-	-	-	-	ST45	2	1	1	6	7	1	12	3	12	4	11	3	21	18	3	10	16	2	-	-	-	-	-	-	-	-	-	-	-	-	-	-	-	-	-	-	-	-	-	-	-	-	-	-	-	-	CAAVPF	2019	NA	ST45	y	PICU/HDU
this study	42139_1#133	ERS7985942	ERR12059381	BKQ18A	ERP126322	Klebsiella pneumoniae	strong	54	367361	974379	5781839	yes (1396)	ambiguous_bases	ST14	0	1	8	12	-	0	-	0	-	0	-	0	-	0	-	wzi2	KL2 (KL30)	aac(3)-IIa.v1^;aac(6')-Ib-cr.v2*;aadA*	-	-	-	-	ereA2	CatB4.v1	arr-2	sul1;sul2	-	-	dfrA5	OXA-1;TEM-1D.v1^	-	CTX-M-15	-	-	SHV-28.v1^	-	-	-	-	OXA-9.v1*-42%	-	ST14	1	6	1	1	1	1	1	-	-	-	-	-	-	-	-	-	-	-	-	-	-	-	-	-	-	-	-	-	-	-	-	-	-	-	-	-	-	-	-	-	-	-	-	-	-	-	BKQ18A	2012	NA	ST14	y	CHATINKHA NURSERY
this study	42139_1#134	ERS7986119	ERR12059382	CAAVQ4	ERP126322	Klebsiella pneumoniae	strong	34	361744	1042862	5438355	yes (1078)	ambiguous_bases	ST45	1	0	6	7	ybt 10; ICEKp4	78	-	0	-	0	-	0	-	0	-	wzi50	KL15 (KL17,KL51,KL52)	strA.v1*;strB.v1	-	-	-	-	mphA	-	-	sul2*	tet(A).v1	-	dfrA14.v2*	TEM-1D.v1^	-	-	-	-	SHV-1	-	-	-	-	-	-	ST45	2	1	1	6	7	1	12	3	12	4	11	3	21	18	3	10	16	2	-	-	-	-	-	-	-	-	-	-	-	-	-	-	-	-	-	-	-	-	-	-	-	-	-	-	-	-	CAAVQ4	2019	NA	ST45	n	unknown
this study	42139_1#135	ERS7985941	ERR12059383	BKQ1A2	ERP126322	Klebsiella pneumoniae	strong	59	470301	1221957	5674422	yes (1291)	ambiguous_bases	ST1552	1	1	9	16	ybt 10; ICEKp4	383-1LV	-	0	-	0	-	0	-	0	-	wzi119	KL24	aac(6')-Ib-cr.v2;aadA*;strB.v1	-	-	qnrS1	-	-	catA1^;catII.2*;cmlA5	arr-2	sul2	tet(A).v2^	-	dfrA14.v2	LAP-2;OXA-1;OXA-10;TEM-1D.v1^	-	CTX-M-15	-	-	SHV-11.v1^	35Q	-	-	-	aac(3)-IIa.v1?-0%	strA.v1*?-66%	ST1552	2	1	2	1	3	25	2	3	12	145	66	3	137	139	3	10	60	2	-	-	-	-	-	-	-	-	-	-	-	-	-	-	-	-	-	-	-	-	-	-	-	-	-	-	-	-	BKQ1A2	2012	NA	ST1552	n	PAEDIATRIC SPECIAL CARE WARD
this study	42139_1#136	ERS7986120	ERR12059384	CAAVLL	ERP126322	Klebsiella pneumoniae	strong	34	437094	1081688	5437831	yes (696)	ambiguous_bases	ST45	1	0	6	7	ybt 10; ICEKp4	78	-	0	-	0	-	0	-	0	-	wzi50	KL15 (KL17,KL51,KL52)	strA.v1*;strB.v1	-	-	-	-	mphA	-	-	sul2*	tet(A).v1	-	dfrA14.v2*	TEM-1D.v1^	-	-	-	-	SHV-1	-	-	-	-	-	-	ST45	2	1	1	6	7	1	12	3	12	4	11	3	21	18	3	10	16	2	-	-	-	-	-	-	-	-	-	-	-	-	-	-	-	-	-	-	-	-	-	-	-	-	-	-	-	-	CAAVLL	2019	NA	ST45	n	PICU/HDU
this study	42139_1#138	ERS7986121	ERR12059386	CLL127	ERP126322	Klebsiella pneumoniae	strong	50	329047	773207	5633320	yes (1047)	ambiguous_bases	ST11	1	1	8	12	ybt 9; ICEKp3	183-3LV	-	0	-	0	-	0	-	0	-	wzi73	KL104	aac(3)-IIa.v1^;aac(6')-Ib-cr.v2;strA.v1^;strB.v1	-	-	qnrS1	-	-	CatB4.v1	-	sul2	tet(A).v1	-	dfrA14.v2*	OXA-1;TEM-1D.v1^	-	CTX-M-15	-	-	SHV-11.v1	35Q	OmpK35-46%	-	GyrA-83I;ParC-80I	LAP-2?-0%	-	ST11	3	3	1	1	1	1	4	5	11	6	5	1	25	318	9	5	123	101*	-	-	-	-	-	-	-	-	-	-	-	-	-	-	-	-	-	-	-	-	-	-	-	-	-	-	-	-	CLL127	2019	NA	other	n	3B MALE MEDICAL WARD
this study	42139_1#139	ERS7985944	ERR12059387	BHA491	ERP126322	Klebsiella pneumoniae	strong	37	367633	803011	5420646	yes (1160)	ambiguous_bases	ST3658	0	0	6	7	-	0	-	0	-	0	-	0	-	0	-	wzi50	KL15 (KL17,KL51,KL52)	aadA2^	-	-	-	-	mphA	catII.2*	-	sul1;sul2	tet(A).v1	-	dfrA12	-	-	-	-	-	SHV-11.v1^	35Q	-	-	-	-	-	ST3658	14	1	2	1	7	4	12	-	-	-	-	-	-	-	-	-	-	-	-	-	-	-	-	-	-	-	-	-	-	-	-	-	-	-	-	-	-	-	-	-	-	-	-	-	-	-	BHA491	2013	NA	other	n	unknown
this study	42139_1#13	ERS7985915	ERR12059325	BHA5KI	ERP126322	Klebsiella pneumoniae	strong	29	386759	857894	5370748	yes (754)	ambiguous_bases	ST86	3	0	3	3	-	0	-	0	iuc 1	1	iro 1	1	rmp 1; KpVP-1	26	rmpA2_4*-47%	wzi2	KL2 (KL30)	strB.v1	-	-	-	-	-	-	-	sul2	-	-	dfrA14.v2	-	-	-	-	-	SHV-1^	-	-	-	-	-	strA.v1*?-66%	ST86	9	4	2	1	1	1	27	-	-	-	-	-	-	-	-	-	-	-	-	-	-	-	-	-	-	-	-	-	-	-	-	-	-	1	1	1	1	1	1	1	1	1	2	2	2	-	BHA5KI	2013	NA	ST86	n	3B MALE MEDICAL WARD
this study	42139_1#140	ERS7986122	ERR12059388	CAAVNN	ERP126322	Klebsiella pneumoniae	strong	53	336844	943562	5605275	yes (1149)	ambiguous_bases	ST607	1	1	6	11	ybt 14; ICEKp5	135-3LV	-	0	-	0	-	0	-	0	-	wzi133	KL25	aac(3)-IIa.v1;aac(6')-Ib-cr.v2;aadA16*;strA.v1;strB.v1	-	-	-	-	-	-	arr-3	sul1;sul2	-	-	dfrA27	TEM-1D.v1^	-	CTX-M-15	-	-	SHV-1^	-	-	-	-	-	-	ST607	2	1	2	80	10	1	155	4	4	5	4	1	27	251	95	4	4	2	-	-	-	-	-	-	-	-	-	-	-	-	-	-	-	-	-	-	-	-	-	-	-	-	-	-	-	-	CAAVNN	2019	NA	ST607	n	PICU/HDU
this study	42139_1#141	ERS7985945	ERR12059389	BKR2QC	ERP126322	Klebsiella pneumoniae	strong	40	456466	848612	5551790	yes (193)	ambiguous_bases	ST307	0	1	8	12	-	0	-	0	-	0	-	0	-	0	-	wzi173	KL102 (KL149,KL155)	aac(3)-IIa.v1^;aac(6')-Ib-cr.v2;strA.v1^;strB.v1	-	-	qnrB1.v2^	-	-	CatB4.v1	-	sul2	tet(A).v1	-	dfrA14.v2*	OXA-1;TEM-1D.v1^	-	CTX-M-15	-	-	SHV-28.v1^	-	-	-	GyrA-83I;ParC-80I	-	-	ST307	4	1	2	52	1	1	7	-	-	-	-	-	-	-	-	-	-	-	-	-	-	-	-	-	-	-	-	-	-	-	-	-	-	-	-	-	-	-	-	-	-	-	-	-	-	-	BKR2QC	2013	NA	ST307	n	unknown
this study	42139_1#142	ERS7986123	ERR12059390	CAAVU4	ERP126322	Klebsiella pneumoniae	strong	53	317690	943656	5597122	yes (1871)	ambiguous_bases	ST607	1	1	6	11	ybt 14; ICEKp5	135-3LV	-	0	-	0	-	0	-	0	-	wzi133	KL25	aac(3)-IIa.v1;aac(6')-Ib-cr.v2;aadA16*;strA.v1*;strB.v1*	-	-	-	-	-	-	arr-3	sul1;sul2	-	-	dfrA27	TEM-1D.v1^	-	CTX-M-15	-	-	SHV-1^	-	-	-	-	-	-	ST607	2	1	2	80	10	1	155	4	4	5	4	1	27	251	95	4	4	2	-	-	-	-	-	-	-	-	-	-	-	-	-	-	-	-	-	-	-	-	-	-	-	-	-	-	-	-	CAAVU4	2019	NA	ST607	n	PICU/HDU
this study	42139_1#143	ERS7985946	ERR12059391	BHB2LJ	ERP126322	Klebsiella pneumoniae	strong	56	331270	593948	5465006	yes (472)	ambiguous_bases	ST152	1	1	9	20	ybt 10; ICEKp4	325	-	0	-	0	-	0	-	0	-	wzi110	KL149	aac(3)-IIa.v1^;aac(6')-Ib-cr.v2;aadA1.v1^;aadA16*;aph3-Ia.v1^;strA.v1^;strB.v1	-	-	qnrB6^	-	-	CatB4.v1;catA1^	arr-3	sul1;sul1;sul2	tet(D)	-	dfrA1.v2;dfrA27	OXA-1;TEM-1D.v1^	-	CTX-M-15	-	-	SHV-1^	-	OmpK36-0%	-	GyrA-83F;GyrA-87A;ParC-80I	-	-	ST152	2	3	2	1	1	4	56	88	12	4	121	21	272	280	3	72	9	2	-	-	-	-	-	-	-	-	-	-	-	-	-	-	-	-	-	-	-	-	-	-	-	-	-	-	-	-	BHB2LJ	2013	NA	other	n	4A FEMALE MEDICAL WARD
this study	42139_1#144	ERS7986124	ERR12059392	CAAVUC	ERP126322	Klebsiella pneumoniae	strong	64	261550	584517	5547449	yes (465)	ambiguous_bases	ST15	1	1	8	15	ybt 10; ICEKp4	28-1LV	-	0	-	0	-	0	-	0	-	wzi151	KL48	aac(3)-IIa.v1;aac(6')-Ib-cr.v2;aadA^;strA.v1*;strB.v1*	-	-	qnrB2.v1^	-	-	CatB4.v1*	-	sul1^;sul2	tet(D)	-	dfrA15.v2	OXA-1;SCO-1;TEM-1D.v1^	-	CTX-M-15	-	-	SHV-28.v1^	-	-	-	GyrA-83F;GyrA-87A;ParC-80I	-	-	ST15	1	1	1	1	1	1	1	16	12	4	3	3	35*	50	3	10	23	2	-	-	-	-	-	-	-	-	-	-	-	-	-	-	-	-	-	-	-	-	-	-	-	-	-	-	-	-	CAAVUC	2019	NA	ST15	n	PICU/HDU
this study	42139_1#14	ERS7986091	ERR12059326	CHF10A	ERP126322	Klebsiella pneumoniae	strong	18	719801	1414754	5058715	yes (665)	ambiguous_bases	ST200	0	0	0	0	-	0	-	0	-	0	-	0	-	0	-	wzi8	KL8 (KL22/37)	-	-	-	-	-	-	-	-	-	-	-	-	-	-	-	-	-	SHV-1^	-	-	-	-	-	-	ST200	2	1	2	1	12	1	68	-	-	-	-	-	-	-	-	-	-	-	-	-	-	-	-	-	-	-	-	-	-	-	-	-	-	-	-	-	-	-	-	-	-	-	-	-	-	-	CHF10A	2019	NA	other	n	unknown
this study	42139_1#15	ERS7985913	ERR12059327	BKQ8Y1	ERP126322	Klebsiella pneumoniae	strong	46	348929	657766	5344065	yes (76)	ambiguous_bases	ST48	1	1	5	6	ybt 10; ICEKp4	386-1LV	-	0	-	0	-	0	-	0	-	wzi62	KL62	strA.v1^;strB.v1	-	-	-	-	-	catA1^	-	sul2^	-	-	dfrA30*	-	-	CTX-M-15	-	-	SHV-11.v1^	35Q	-	-	-	-	-	ST48	2	5	2	2	7	1	10	16	12	4*	3	3	35	50	3	10	9	2	-	-	-	-	-	-	-	-	-	-	-	-	-	-	-	-	-	-	-	-	-	-	-	-	-	-	-	-	BKQ8Y1	2013	NA	ST48	n	unknown
this study	42139_1#161	ERS7985947	ERR12059393	BGT1HB(1)	ERP126322	Klebsiella pneumoniae	strong	63	242666	588707	5637532	yes (648)	ambiguous_bases	ST3715	0	0	0	0	-	0	-	0	-	0	-	0	-	0	-	-	-	-	-	-	-	-	-	-	-	-	-	-	-	-	-	-	-	-	SHV-62	35Q	-	-	-	-	-	ST3715	2	53	3	1	1	4	18	-	-	-	-	-	-	-	-	-	-	-	-	-	-	-	-	-	-	-	-	-	-	-	-	-	-	-	-	-	-	-	-	-	-	-	-	-	-	-	BGT1HB(1)	2013	NA	other	n	unknown
this study	42139_1#162	ERS7986125	ERR12059394	CAAW2H	ERP126322	Klebsiella pneumoniae	strong	35	376988	812939	5437889	yes (1728)	ambiguous_bases	ST45	1	0	6	7	ybt 10; ICEKp4	78	-	0	-	0	-	0	-	0	-	wzi50	KL15 (KL17,KL51,KL52)	strA.v1*;strB.v1	-	-	-	-	mphA	-	-	sul2*	tet(A).v1	-	dfrA14.v2*	TEM-1D.v1^	-	-	-	-	SHV-1	-	-	-	-	-	-	ST45	2	1	1	6	7	1	12	3	12	4	11	3	21	18	3	10	16	2	-	-	-	-	-	-	-	-	-	-	-	-	-	-	-	-	-	-	-	-	-	-	-	-	-	-	-	-	CAAW2H	2019	NA	ST45	y	PICU/HDU
this study	42139_1#163	ERS7985948	ERR12059395	BKR219	ERP126322	Klebsiella pneumoniae	strong	38	456492	1110641	5552553	no	-	ST307	0	1	8	12	-	0	-	0	-	0	-	0	-	0	-	wzi173	KL102 (KL149,KL155)	aac(3)-IIa.v1^;aac(6')-Ib-cr.v2;strA.v1^;strB.v1	-	-	qnrB1.v2^	-	-	CatB4.v1	-	sul2	tet(A).v1	-	dfrA14.v2*	OXA-1;TEM-1D.v1^	-	CTX-M-15	-	-	SHV-28.v1^	-	-	-	GyrA-83I;ParC-80I	-	-	ST307	4	1	2	52	1	1	7	-	-	-	-	-	-	-	-	-	-	-	-	-	-	-	-	-	-	-	-	-	-	-	-	-	-	-	-	-	-	-	-	-	-	-	-	-	-	-	BKR219	2013	NA	ST307	n	unknown
this study	42139_1#164	ERS7986128	ERR12059396	CAAVWB	ERP126322	Klebsiella pneumoniae	strong	37	377009	1020666	5439691	yes (956)	ambiguous_bases	ST45	1	0	6	7	ybt 10; ICEKp4	78	-	0	-	0	-	0	-	0	-	wzi50	KL15 (KL17,KL51,KL52)	strA.v1*;strB.v1	-	-	-	-	mphA	-	-	sul2*	tet(A).v1	-	dfrA14.v2*	TEM-1D.v1^	-	-	-	-	SHV-1	-	-	-	-	-	-	ST45	2	1	1	6	7	1	12	3	12	4	11	3	21	18	3	10	16	2	-	-	-	-	-	-	-	-	-	-	-	-	-	-	-	-	-	-	-	-	-	-	-	-	-	-	-	-	CAAVWB	2019	NA	ST45	n	PICU/HDU
this study	42139_1#165	ERS7985949	ERR12059397	BKR2HY	ERP126322	Klebsiella pneumoniae	strong	42	771770	1110801	5550090	no	-	ST307	0	1	8	12	-	0	-	0	-	0	-	0	-	0	-	wzi173	KL102 (KL149,KL155)	aac(3)-IIa.v1^;aac(6')-Ib-cr.v2;strA.v1^;strB.v1	-	-	qnrB1.v2^	-	-	CatB4.v1	-	sul2	tet(A).v1	-	dfrA14.v2*	OXA-1;TEM-1D.v1^	-	CTX-M-15	-	-	SHV-28.v1^	-	-	-	GyrA-83I;ParC-80I	-	-	ST307	4	1	2	52	1	1	7	-	-	-	-	-	-	-	-	-	-	-	-	-	-	-	-	-	-	-	-	-	-	-	-	-	-	-	-	-	-	-	-	-	-	-	-	-	-	-	BKR2HY	2013	NA	ST307	n	PAEDIATRIC ONCOLOGY
this study	42139_1#166	ERS7986127	ERR12059398	CAAVXP	ERP126322	Klebsiella pneumoniae	strong	61	268971	778516	5540353	yes (850)	ambiguous_bases	ST15	1	1	8	15	ybt 10; ICEKp4	28-1LV	-	0	-	0	-	0	-	0	-	wzi151	KL48	aac(3)-IIa.v1;aac(6')-Ib-cr.v2;aadA^;strA.v1*;strB.v1*	-	-	qnrB2.v1^	-	-	CatB4.v1*	-	sul1;sul2	tet(D)	-	dfrA15.v2	OXA-1;SCO-1;TEM-1D.v1^	-	CTX-M-15	-	-	SHV-28.v1^	-	-	-	GyrA-83F;GyrA-87A;ParC-80I	-	-	ST15	1	1	1	1	1	1	1	16	12	4	3	3	35*	50	3	10	23	2	-	-	-	-	-	-	-	-	-	-	-	-	-	-	-	-	-	-	-	-	-	-	-	-	-	-	-	-	CAAVXP	2019	NA	ST15	n	PAEDIATRIC SURGICAL WARD
this study	42139_1#167	ERS7985950	ERR12059399	1023541	ERP126322	Klebsiella pneumoniae	strong	73	436862	1358387	5833993	yes (1144)	ambiguous_bases	ST14	0	1	8	14	-	0	-	0	-	0	-	0	-	0	-	wzi2	KL2 (KL30)	aac(3)-IIa.v1^;aac(3)-IId^;aac(6')-Ib'.v1;aadA*	-	-	-	-	ereA2	CatB4.v1;catII.2*	arr-2	sul1;sul2	-	-	dfrA5	OXA-1;TEM-1D.v1^	-	CTX-M-15	-	-	SHV-28.v1^	-	-	-	-	OXA-9.v1*-42%	-	ST14	1	6	1	1	1	1	1	-	-	-	-	-	-	-	-	-	-	-	-	-	-	-	-	-	-	-	-	-	-	-	-	-	-	-	-	-	-	-	-	-	-	-	-	-	-	-	1023541	2011	NA	ST14	n	unknown
this study	42139_1#169	ERS7985951	ERR12059401	BHA3X6	ERP126322	Klebsiella pneumoniae	strong	115	103463	492381	5141331	yes (3)	ambiguous_bases	ST2473	0	0	3	3	-	0	-	0	-	0	-	0	-	0	-	wzi514	KL?	strB.v1	-	-	-	-	-	-	-	sul2	-	-	dfrA14.v2	-	-	-	-	-	SHV-27^	156D	-	-	-	-	strA.v1*?-66%	ST2473	2	51	1	4	17	15	355	-	-	-	-	-	-	-	-	-	-	-	-	-	-	-	-	-	-	-	-	-	-	-	-	-	-	-	-	-	-	-	-	-	-	-	-	-	-	-	BHA3X6	2013	NA	other	n	unknown
this study	42139_1#16	ERS7986092	ERR12059328	CHF10B	ERP126322	Klebsiella pneumoniae	strong	66	270707	466714	5539343	yes (1071)	ambiguous_bases	ST15	1	1	8	15	ybt 10; ICEKp4	28-1LV	-	0	-	0	-	0	-	0	-	wzi151	KL48	aac(3)-IIa.v1;aac(6')-Ib-cr.v2;aadA^;strA.v1*;strB.v1*	-	-	qnrB2.v1^	-	-	CatB4.v1*	-	sul1^;sul2	tet(D)	-	dfrA15.v2	OXA-1;SCO-1;TEM-1D.v1^	-	CTX-M-15	-	-	SHV-28.v1^	-	-	-	GyrA-83F;GyrA-87A;ParC-80I	-	-	ST15	1	1	1	1	1	1	1	16	12	4	3	3	35*	50	3	10	23	2	-	-	-	-	-	-	-	-	-	-	-	-	-	-	-	-	-	-	-	-	-	-	-	-	-	-	-	-	CHF10B	2019	NA	ST15	n	unknown
this study	42139_1#170	ERS7986129	ERR12059402	CAAVXU	ERP126322	Klebsiella pneumoniae	strong	105	120296	404058	5697276	yes (754)	ambiguous_bases	ST3132	0	1	7	15	-	0	-	0	-	0	-	0	-	0	-	wzi267	KL24 (KL142)	aac(3)-IIa.v1;aac(6')-Ib-cr.v2;aadA^;strA.v1;strB.v1*	-	-	qnrS1	-	-	CatB4.v1;catA1*	-	sul1^;sul2	-	-	dfrA15.v2	OXA-1;SCO-1;TEM-1D.v1^	-	CTX-M-15	-	-	SHV-1^	-	-	-	-	-	-	ST3132	2	1	1	37	10	1	9	-	-	-	-	-	-	-	-	-	-	-	-	-	-	-	-	-	-	-	-	-	-	-	-	-	-	-	-	-	-	-	-	-	-	-	-	-	-	-	CAAVXU	2019	NA	other	y	CHATINKHA NURSERY
this study	42139_1#171	ERS7985952	ERR12059403	BKS145	ERP126322	Klebsiella pneumoniae	strong	64	270493	390950	5492173	yes (1095)	ambiguous_bases	ST340	0	1	9	17	-	0	-	0	-	0	-	0	-	0	-	wzi50	KL15 (KL17,KL51,KL52)	aac(3)-IIa.v1^;aac(6')-Ib-cr.v2;aadA*;aadA2	-	-	qnrS1	-	-	catII.2*;cmlA5	arr-2	sul1;sul2	tet(D)	-	dfrA14.v2*	LAP-2;OXA-1;OXA-10;TEM-1D.v1^	-	CTX-M-15	-	-	SHV-11.v1	35Q	-	-	GyrA-83I;ParC-80I	-	-	ST340	3	3	1	1	1	1	18	-	-	-	-	-	-	-	-	-	-	-	-	-	-	-	-	-	-	-	-	-	-	-	-	-	-	-	-	-	-	-	-	-	-	-	-	-	-	-	BKS145	2013	NA	ST340	n	unknown
this study	42139_1#172	ERS7986130	ERR12059404	CLL14Q	ERP126322	Klebsiella pneumoniae	strong	40	347311	943247	5580870	yes (90)	ambiguous_bases	ST25	3	0	4	5	-	0	-	0	iuc 1	1	iro 1	1	rmp 1; KpVP-1	26	rmpA2_8-60%	wzi72	KL2	strA.v1^;strB.v1	-	-	-	-	-	-	-	sul2	-	-	dfrA14.v2*	TEM-1D.v1^	-	-	-	-	SHV-11.v1^	35Q	-	-	-	-	-	ST25	2	1	1	1	10	4	13	-	-	-	-	-	-	-	-	-	-	-	-	-	-	-	-	-	-	-	-	-	-	-	-	-	-	1	1	1	1	1	1	1	1	1	2	2	2	-	CLL14Q	2019	NA	ST25	n	A ETC
this study	42139_1#174	ERS7986131	ERR12059406	CAAW79	ERP126322	Klebsiella pneumoniae	strong	35	437099	882305	5438916	yes (433)	ambiguous_bases	ST45	1	0	6	7	ybt 10; ICEKp4	78	-	0	-	0	-	0	-	0	-	wzi50	KL15 (KL17,KL51,KL52)	strA.v1*;strB.v1	-	-	-	-	mphA	-	-	sul2*	tet(A).v1	-	dfrA14.v2*	TEM-1D.v1^	-	-	-	-	SHV-1	-	-	-	-	-	-	ST45	2	1	1	6	7	1	12	3	12	4	11	3	21	18	3	10	16	2	-	-	-	-	-	-	-	-	-	-	-	-	-	-	-	-	-	-	-	-	-	-	-	-	-	-	-	-	CAAW79	2019	NA	ST45	y	PICU/HDU
this study	42139_1#175	ERS7985954	ERR12059407	BKR2QA	ERP126322	Klebsiella pneumoniae	strong	38	378138	1329672	5552242	no	-	ST307	0	1	8	12	-	0	-	0	-	0	-	0	-	0	-	wzi173	KL102 (KL149,KL155)	aac(3)-IIa.v1^;aac(6')-Ib-cr.v2;strA.v1^;strB.v1	-	-	qnrB1.v2^	-	-	CatB4.v1	-	sul2	tet(A).v1	-	dfrA14.v2*	OXA-1;TEM-1D.v1^	-	CTX-M-15	-	-	SHV-28.v1^	-	-	-	GyrA-83I;ParC-80I	-	-	ST307	4	1	2	52	1	1	7	-	-	-	-	-	-	-	-	-	-	-	-	-	-	-	-	-	-	-	-	-	-	-	-	-	-	-	-	-	-	-	-	-	-	-	-	-	-	-	BKR2QA	2012	NA	ST307	n	PAEDIATRIC ONCOLOGY
this study	42139_1#176	ERS7986132	ERR12059408	CAAVZK	ERP126322	Klebsiella pneumoniae	strong	35	437099	1019826	5440048	yes (747)	ambiguous_bases	ST45	1	0	6	7	ybt 10; ICEKp4	78	-	0	-	0	-	0	-	0	-	wzi50	KL15 (KL17,KL51,KL52)	strA.v1*;strB.v1	-	-	-	-	mphA	-	-	sul2*	tet(A).v1	-	dfrA14.v2*	TEM-1D.v1^	-	-	-	-	SHV-1	-	-	-	-	-	-	ST45	2	1	1	6	7	1	12	3	12	4	11	3	21	18	3	10	16	2	-	-	-	-	-	-	-	-	-	-	-	-	-	-	-	-	-	-	-	-	-	-	-	-	-	-	-	-	CAAVZK	2019	NA	ST45	y	PICU/HDU
this study	42139_1#194	ERS7986133	ERR12059410	CAAW03	ERP126322	Klebsiella pneumoniae	strong	60	260579	584370	5547874	yes (1490)	ambiguous_bases	ST15	1	1	8	15	ybt 10; ICEKp4	28-1LV	-	0	-	0	-	0	-	0	-	wzi151	KL48	aac(3)-IIa.v1;aac(6')-Ib-cr.v2;aadA^;strA.v1*;strB.v1*	-	-	qnrB2.v1^	-	-	CatB4.v1*	-	sul1^;sul2	tet(D)	-	dfrA15.v2	OXA-1;SCO-1;TEM-1D.v1^	-	CTX-M-15	-	-	SHV-28.v1^	-	-	-	GyrA-83F;GyrA-87A;ParC-80I	-	-	ST15	1	1	1	1	1	1	1	16	12	4	3	3	35*	50	3	10	23	2	-	-	-	-	-	-	-	-	-	-	-	-	-	-	-	-	-	-	-	-	-	-	-	-	-	-	-	-	CAAW03	2019	NA	ST15	n	PICU/HDU
this study	42139_1#195	ERS7985956	ERR12059411	BHA4UH	ERP126322	Klebsiella variicola subsp. variicola	strong	21	717620	2070880	5496624	yes (1122)	ambiguous_bases	ST1166-1LV	0	0	0	0	-	0	-	0	-	0	-	0	-	0	-	-	-	-	-	-	-	-	-	-	-	-	-	-	-	-	-	-	-	-	LEN-11*	-	-	-	-	-	-	ST1166-1LV	16	18	21	27	55	22	80	-	-	-	-	-	-	-	-	-	-	-	-	-	-	-	-	-	-	-	-	-	-	-	-	-	-	-	-	-	-	-	-	-	-	-	-	-	-	-	BHA4UH	2013	NA	other	n	unknown
this study	42139_1#196	ERS7986134	ERR12059412	CAAW0J	ERP126322	Klebsiella pneumoniae	strong	61	269548	584397	5551501	yes (279)	ambiguous_bases	ST15	1	1	8	15	ybt 10; ICEKp4	28-1LV	-	0	-	0	-	0	-	0	-	wzi151	KL48	aac(3)-IIa.v1;aac(6')-Ib-cr.v2;aadA^;strA.v1*;strB.v1*	-	-	qnrB2.v1^	-	-	CatB4.v1*	-	sul1^;sul2	tet(D)	-	dfrA15.v2	OXA-1;SCO-1;TEM-1D.v1^	-	CTX-M-15	-	-	SHV-28.v1^	-	-	-	GyrA-83F;GyrA-87A;ParC-80I	-	-	ST15	1	1	1	1	1	1	1	16	12	4	3	3	35*	50	3	10	23	2	-	-	-	-	-	-	-	-	-	-	-	-	-	-	-	-	-	-	-	-	-	-	-	-	-	-	-	-	CAAW0J	2019	NA	ST15	n	PICU/HDU
this study	42139_1#197	ERS7985957	ERR12059413	BKQ6DU	ERP126322	Klebsiella pneumoniae	strong	66	219859	419744	5600911	yes (678)	ambiguous_bases	ST340	0	1	9	16	-	0	-	0	-	0	-	0	-	0	-	wzi50	KL15 (KL17,KL51,KL52)	aac(6')-Ib-cr.v2;aadA*;aadA2	-	-	qnrS1	-	-	catII.2*;cmlA5	arr-2	sul1;sul2	tet(D)	-	dfrA14.v2*	LAP-2;OXA-1;OXA-10;TEM-1D.v1^	-	CTX-M-15	-	-	SHV-11.v1	35Q	-	-	GyrA-83I;ParC-80I	aac(3)-IIa.v1?-0%	-	ST340	3	3	1	1	1	1	18	-	-	-	-	-	-	-	-	-	-	-	-	-	-	-	-	-	-	-	-	-	-	-	-	-	-	-	-	-	-	-	-	-	-	-	-	-	-	-	BKQ6DU	2013	NA	ST340	y	PAEDIATRIC NURSERY
this study	42139_1#198	ERS7986135	ERR12059414	CAAWBC	ERP126322	Klebsiella pneumoniae	strong	56	327037	584429	5552065	yes (930)	ambiguous_bases	ST15	1	1	8	15	ybt 10; ICEKp4	28-1LV	-	0	-	0	-	0	-	0	-	wzi151	KL48	aac(3)-IIa.v1;aac(6')-Ib-cr.v2;aadA^;strA.v1*;strB.v1*	-	-	qnrB2.v1^	-	-	CatB4.v1*	-	sul1;sul2	tet(D)	-	dfrA15.v2	OXA-1;SCO-1;TEM-1D.v1^	-	CTX-M-15	-	-	SHV-28.v1^	-	-	-	GyrA-83F;GyrA-87A;ParC-80I	-	-	ST15	1	1	1	1	1	1	1	16	12	4	3	3	35*	50	3	10	23	2	-	-	-	-	-	-	-	-	-	-	-	-	-	-	-	-	-	-	-	-	-	-	-	-	-	-	-	-	CAAWBC	2019	NA	ST15	n	PAEDIATRIC SURGICAL WARD
this study	42139_1#199	ERS7985958	ERR12059415	BKD1ES	ERP126322	Klebsiella pneumoniae	strong	42	363028	1189547	5448008	yes (317)	ambiguous_bases	ST3157	0	1	5	5	-	0	-	0	-	0	-	0	-	0	-	wzi273	KL30	aac(3)-IId^	-	-	-	-	-	-	-	sul2	-	-	dfrA30*	TEM-1D.v1^	-	CTX-M-15	-	-	SHV-14^	-	-	-	-	-	-	ST3157	2	1	1	1	7	1	89	-	-	-	-	-	-	-	-	-	-	-	-	-	-	-	-	-	-	-	-	-	-	-	-	-	-	-	-	-	-	-	-	-	-	-	-	-	-	-	BKD1ES	2013	NA	other	n	unknown
this study	42139_1#200	ERS7986136	ERR12059416	CAAWD3	ERP126322	Klebsiella pneumoniae	strong	58	333352	813544	5545694	yes (1048)	ambiguous_bases	ST15	1	1	8	15	ybt 10; ICEKp4	28-1LV	-	0	-	0	-	0	-	0	-	wzi151	KL48	aac(3)-IIa.v1;aac(6')-Ib-cr.v2;aadA^;strA.v1*;strB.v1*	-	-	qnrB2.v1^	-	-	CatB4.v1*	-	sul1^;sul2	tet(D)	-	dfrA15.v2	OXA-1;SCO-1;TEM-1D.v1^	-	CTX-M-15	-	-	SHV-28.v1^	-	-	-	GyrA-83F;GyrA-87A;ParC-80I	-	-	ST15	1	1	1	1	1	1	1	16	12	4	3	3	35*	50	3	10	23	2	-	-	-	-	-	-	-	-	-	-	-	-	-	-	-	-	-	-	-	-	-	-	-	-	-	-	-	-	CAAWD3	2019	NA	ST15	n	PICU/HDU
this study	42139_1#201	ERS7985959	ERR12059417	BKQ64F	ERP126322	Klebsiella pneumoniae	strong	69	582632	1407075	5634485	yes (220)	ambiguous_bases	ST20	0	1	9	17	-	0	-	0	-	0	-	0	-	0	-	wzi84	KL28	aac(3)-IIa.v1^;aac(6')-Ib'.v1;aadA*;strA.v1;strB.v1	-	-	qnrS1	-	-	catII.2*;cmlA5	arr-2	sul2	tet(A).v1^	-	dfrA14.v2*	LAP-2;OXA-1;OXA-10;TEM-1D.v1^	-	CTX-M-15	-	-	SHV-187	-	-	-	-	OXA-9.v1*-42%	-	ST20	2	3	1	1	4	4	4	-	-	-	-	-	-	-	-	-	-	-	-	-	-	-	-	-	-	-	-	-	-	-	-	-	-	-	-	-	-	-	-	-	-	-	-	-	-	-	BKQ64F	2013	NA	other	n	PAEDIATRIC MOYO WARD
this study	42139_1#202	ERS7986137	ERR12059418	CAAWP8	ERP126322	Klebsiella pneumoniae	strong	60	268980	466714	5546435	yes (1088)	ambiguous_bases	ST15	1	1	8	15	ybt 10; ICEKp4	28-1LV	-	0	-	0	-	0	-	0	-	wzi151	KL48	aac(3)-IIa.v1;aac(6')-Ib-cr.v2;aadA^;strA.v1*;strB.v1*	-	-	qnrB2.v1^	-	-	CatB4.v1*	-	sul1^;sul2	tet(D)	-	dfrA15.v2	OXA-1;SCO-1;TEM-1D.v1^	-	CTX-M-15	-	-	SHV-28.v1^	-	-	-	GyrA-83F;GyrA-87A;ParC-80I	-	aac(3)-IIa.v1?-51%	ST15	1	1	1	1	1	1	1	16	12	4	3	3	35*	50	3	10	23	2	-	-	-	-	-	-	-	-	-	-	-	-	-	-	-	-	-	-	-	-	-	-	-	-	-	-	-	-	CAAWP8	2019	NA	ST15	y	PICU/HDU
this study	42139_1#203	ERS7985960	ERR12059419	BKR2T1	ERP126322	Klebsiella pneumoniae	strong	72	349560	988912	5681243	yes (1018)	ambiguous_bases	ST11	1	1	7	12	ybt 9; ICEKp3	192-4LV	-	0	-	0	-	0	-	0	-	-	-	aac(3)-IId^;strA.v1^;strB.v1	-	-	-	-	ereA2	catA1^;catII.2*	-	sul1;sul2*	-	-	dfrA30*;dfrA5	TEM-1D.v1^	-	CTX-M-15	-	-	SHV-11.v1	35Q	-	-	-	-	-	ST11	3	3	1	1	1	1	4	5	19	6	5	1	313	65	9	68	5	151	-	-	-	-	-	-	-	-	-	-	-	-	-	-	-	-	-	-	-	-	-	-	-	-	-	-	-	-	BKR2T1	2013	NA	other	n	PAEDIATRIC NURSERY
this study	42139_1#204	ERS7986138	ERR12059420	CAAWP9	ERP126322	Klebsiella pneumoniae	strong	61	269029	734598	5546833	yes (1389)	ambiguous_bases	ST15	1	1	8	15	ybt 10; ICEKp4	28-1LV	-	0	-	0	-	0	-	0	-	wzi151	KL48	aac(3)-IIa.v1;aac(6')-Ib-cr.v2;aadA^;strA.v1*;strB.v1*	-	-	qnrB2.v1^	-	-	CatB4.v1*	-	sul1;sul2	tet(D)	-	dfrA15.v2	OXA-1;SCO-1;TEM-1D.v1^	-	CTX-M-15	-	-	SHV-28.v1^	-	-	-	GyrA-83F;GyrA-87A;ParC-80I	-	-	ST15	1	1	1	1	1	1	1	16	12	4	3	3	35*	50	3	10	23	2	-	-	-	-	-	-	-	-	-	-	-	-	-	-	-	-	-	-	-	-	-	-	-	-	-	-	-	-	CAAWP9	2019	NA	ST15	n	PICU/HDU
this study	42139_1#205	ERS7985961	ERR12059421	BKR27D	ERP126322	Klebsiella pneumoniae	strong	78	316455	689619	5923038	yes (1302)	ambiguous_bases	ST23	5	1	7	13	ybt 1; ICEKp10	43	clb 2	29	iuc 1	1	iro 1	2	rmp 1; KpVP-1	40	rmpA2_3-47%	wzi1	KL1	aac(3)-IId^;aac(6')-Ib-cr.v2;aadA*	-	-	-	-	-	CatB4.v1;cmlA5	arr-2	sul2	-	-	dfrA14.v2*;dfrA30*	OXA-1;OXA-10;TEM-1D.v1^	-	CTX-M-15	-	-	SHV-11.v1^	35Q	-	-	-	-	LAP-2?-75%	ST23	2	1	1	1	9	4	12	2	17	2	2	2	36	6	2	2	2	2	2	2	2	2	2	2	2	3	2	2	2	2	2	2	2	1	1	1	1	1	1	4	1	1	2	3	2	-	BKR27D	2013	NA	other	n	unknown
this study	42139_1#206	ERS7986139	ERR12059422	CAAWDU	ERP126322	Klebsiella pneumoniae	strong	59	262699	585151	5547804	yes (823)	ambiguous_bases	ST15	1	1	8	15	ybt 10; ICEKp4	28-1LV	-	0	-	0	-	0	-	0	-	wzi151	KL48	aac(3)-IIa.v1;aac(6')-Ib-cr.v2;aadA^;strA.v1*;strB.v1*	-	-	qnrB2.v1^	-	-	CatB4.v1*	-	sul1;sul2	tet(D)	-	dfrA15.v2	OXA-1;SCO-1;TEM-1D.v1^	-	CTX-M-15	-	-	SHV-28.v1^	-	-	-	GyrA-83F;GyrA-87A;ParC-80I	-	-	ST15	1	1	1	1	1	1	1	16	12	4	3	3	35*	50	3	10	23	2	-	-	-	-	-	-	-	-	-	-	-	-	-	-	-	-	-	-	-	-	-	-	-	-	-	-	-	-	CAAWDU	2019	NA	ST15	y	CHATINKHA NURSERY
this study	42139_1#207	ERS7985962	ERR12059423	BKS1DQ	ERP126322	Klebsiella pneumoniae	strong	74	176921	506364	5484822	yes (771)	ambiguous_bases	ST340	0	1	10	19	-	0	-	0	-	0	-	0	-	0	-	wzi50	KL15 (KL17,KL51,KL52)	aac(3)-IIa.v1^;aac(3)-IId^;aac(6')-Ib-cr.v2;aadA*;aadA2;aph3-Ia.v1^	-	-	qnrS1	-	mphA	catII.2*;cmlA5	arr-2	sul1;sul2	tet(D)	-	dfrA14.v2*	LAP-2;OXA-10;TEM-1D.v1^	-	CTX-M-15	-	-	SHV-11.v1	35Q	-	-	GyrA-83I;ParC-80I	-	OXA-1?-45%	ST340	3	3	1	1	1	1	18	-	-	-	-	-	-	-	-	-	-	-	-	-	-	-	-	-	-	-	-	-	-	-	-	-	-	-	-	-	-	-	-	-	-	-	-	-	-	-	BKS1DQ	2013	NA	ST340	n	PAEDIATRIC MOYO WARD
this study	42139_1#208	ERS7986140	ERR12059424	CAAWE6	ERP126322	Klebsiella pneumoniae	strong	59	329756	510391	5546613	yes (1341)	ambiguous_bases	ST15	1	1	8	15	ybt 10; ICEKp4	28-1LV	-	0	-	0	-	0	-	0	-	wzi151	KL48	aac(3)-IIa.v1;aac(6')-Ib-cr.v2;aadA^;strA.v1*;strB.v1*	-	-	qnrB2.v1^	-	-	CatB4.v1*	-	sul1;sul2	tet(D)	-	dfrA15.v2	OXA-1;SCO-1;TEM-1D.v1^	-	CTX-M-15	-	-	SHV-28.v1^	-	-	-	GyrA-83F;GyrA-87A;ParC-80I	-	-	ST15	1	1	1	1	1	1	1	16	12	4	3	3	35*	50	3	10	23	2	-	-	-	-	-	-	-	-	-	-	-	-	-	-	-	-	-	-	-	-	-	-	-	-	-	-	-	-	CAAWE6	2019	NA	ST15	y	PICU/HDU
this study	42139_1#226	ERS7986141	ERR12059426	CAAWPV	ERP126322	Klebsiella pneumoniae	strong	61	330269	734598	5543712	yes (875)	ambiguous_bases	ST15	1	1	8	15	ybt 10; ICEKp4	28-1LV	-	0	-	0	-	0	-	0	-	wzi151	KL48	aac(3)-IIa.v1;aac(6')-Ib-cr.v2;aadA^;strA.v1*;strB.v1*	-	-	qnrB2.v1^	-	-	CatB4.v1*	-	sul1;sul2	tet(D)	-	dfrA15.v2	OXA-1;SCO-1;TEM-1D.v1^	-	CTX-M-15	-	-	SHV-28.v1^	-	-	-	GyrA-83F;GyrA-87A;ParC-80I	-	-	ST15	1	1	1	1	1	1	1	16	12	4	3	3	35*	50	3	10	23	2	-	-	-	-	-	-	-	-	-	-	-	-	-	-	-	-	-	-	-	-	-	-	-	-	-	-	-	-	CAAWPV	2019	NA	ST15	n	PAEDIATRIC SURGICAL WARD
this study	42139_1#227	ERS7985964	ERR12059427	1025265	ERP126322	Klebsiella pneumoniae	strong	36	367362	653365	5467352	yes (1457)	ambiguous_bases	ST14	0	1	6	8	-	0	-	0	-	0	-	0	-	0	-	wzi2	KL2 (KL30)	aac(3)-IId^;strA.v1;strB.v1	-	-	-	-	-	catII.2*	-	sul2	-	-	dfrA30*	TEM-1D.v1^	-	CTX-M-15	-	-	SHV-28.v1^	-	-	-	-	-	-	ST14	1	6	1	1	1	1	1	-	-	-	-	-	-	-	-	-	-	-	-	-	-	-	-	-	-	-	-	-	-	-	-	-	-	-	-	-	-	-	-	-	-	-	-	-	-	-	1025265	2011	NA	ST14	n	unknown
this study	42139_1#228	ERS7986142	ERR12059428	CAAWPY	ERP126322	Klebsiella pneumoniae	strong	59	259629	466714	5545092	yes (758)	ambiguous_bases	ST15	1	1	8	15	ybt 10; ICEKp4	28-1LV	-	0	-	0	-	0	-	0	-	wzi151	KL48	aac(3)-IIa.v1;aac(6')-Ib-cr.v2;aadA^;strA.v1*;strB.v1*	-	-	qnrB2.v1^	-	-	CatB4.v1*	-	sul1^;sul2	tet(D)	-	dfrA15.v2	OXA-1;SCO-1;TEM-1D.v1^	-	CTX-M-15	-	-	SHV-28.v1^	-	-	-	GyrA-83F;GyrA-87A;ParC-80I	-	-	ST15	1	1	1	1	1	1	1	16	12	4	3	3	35*	50	3	10	23	2	-	-	-	-	-	-	-	-	-	-	-	-	-	-	-	-	-	-	-	-	-	-	-	-	-	-	-	-	CAAWPY	2019	NA	ST15	n	PAEDIATRIC SURGICAL WARD
this study	42139_1#229	ERS7985965	ERR12059429	1024024	ERP126322	Klebsiella pneumoniae	strong	75	375721	1963564	5831675	yes (1232)	ambiguous_bases	ST14	0	1	8	14	-	0	-	0	-	0	-	0	-	0	-	wzi2	KL2 (KL30)	aac(3)-IIa.v1^;aac(3)-IId^;aac(6')-Ib'.v1;aadA*	-	-	-	-	ereA2	CatB4.v1;catII.2*	arr-2	sul1;sul2	-	-	dfrA5	OXA-1;TEM-1D.v1^	-	CTX-M-15	-	-	SHV-28.v1^	-	-	-	-	OXA-9.v1*-42%	-	ST14	1	6	1	1	1	1	1	-	-	-	-	-	-	-	-	-	-	-	-	-	-	-	-	-	-	-	-	-	-	-	-	-	-	-	-	-	-	-	-	-	-	-	-	-	-	-	1024024	NA	NA	ST14	n	unknown
this study	42139_1#230	ERS7986144	ERR12059430	CAAWR2	ERP126322	Klebsiella pneumoniae	strong	58	334585	655680	5545699	yes (603)	ambiguous_bases	ST15	1	1	8	15	ybt 10; ICEKp4	28-1LV	-	0	-	0	-	0	-	0	-	wzi151	KL48	aac(3)-IIa.v1;aac(6')-Ib-cr.v2;aadA^;strA.v1*;strB.v1*	-	-	qnrB2.v1^	-	-	CatB4.v1*	-	sul1;sul2	tet(D)	-	dfrA15.v2	OXA-1;SCO-1;TEM-1D.v1^	-	CTX-M-15	-	-	SHV-28.v1^	-	-	-	GyrA-83F;GyrA-87A;ParC-80I	-	aac(3)-IIa.v1?-48%	ST15	1	1	1	1	1	1	1	16	12	4	3	3	35*	50	3	10	23	2	-	-	-	-	-	-	-	-	-	-	-	-	-	-	-	-	-	-	-	-	-	-	-	-	-	-	-	-	CAAWR2	2019	NA	ST15	n	PICU/HDU
this study	42139_1#232	ERS7986143	ERR12059432	CAAWFQ	ERP126322	Klebsiella pneumoniae	strong	34	437086	812723	5438748	yes (991)	ambiguous_bases	ST45	1	0	6	7	ybt 10; ICEKp4	78	-	0	-	0	-	0	-	0	-	wzi50	KL15 (KL17,KL51,KL52)	strA.v1*;strB.v1	-	-	-	-	mphA	-	-	sul2*	tet(A).v1	-	dfrA14.v2*	TEM-1D.v1^	-	-	-	-	SHV-1	-	-	-	-	-	-	ST45	2	1	1	6	7	1	12	3	12	4	11	3	21	18	3	10	16	2	-	-	-	-	-	-	-	-	-	-	-	-	-	-	-	-	-	-	-	-	-	-	-	-	-	-	-	-	CAAWFQ	2019	NA	ST45	n	PICU/HDU
this study	42139_1#233	ERS7985967	ERR12059433	BKR2QM	ERP126322	Klebsiella pneumoniae	strong	86	239557	514604	5481639	yes (128)	ambiguous_bases	ST245-1LV	0	1	8	14	-	0	-	0	-	0	-	0	-	0	-	wzi224	KL49	aac(3)-IIa.v1^;aac(6')-Ib'.v1	-	-	-	-	-	CatB4.v1;catII.2*;cmlA5	arr-2	sul2	tet(D)	-	dfrA14.v2*;dfrA16.v2	OXA-1;OXA-10;TEM-1D.v1^	-	CTX-M-15	-	-	SHV-11.v1^	35Q	-	-	-	OXA-9.v1*-42%;aadA*?-86%;aadA3?-87%	-	ST245-1LV	2	1	1	1	2	1	373	-	-	-	-	-	-	-	-	-	-	-	-	-	-	-	-	-	-	-	-	-	-	-	-	-	-	-	-	-	-	-	-	-	-	-	-	-	-	-	BKR2QM	2013	NA	other	n	PAEDIATRIC MOYO WARD
this study	42139_1#234	ERS7986145	ERR12059434	CAAWFR	ERP126322	Klebsiella pneumoniae	strong	57	271203	584501	5548700	yes (777)	ambiguous_bases	ST15	1	1	8	15	ybt 10; ICEKp4	28-1LV	-	0	-	0	-	0	-	0	-	wzi151	KL48	aac(3)-IIa.v1;aac(6')-Ib-cr.v2;aadA^;strA.v1*;strB.v1*	-	-	qnrB2.v1^	-	-	CatB4.v1*	-	sul1^;sul2	tet(D)	-	dfrA15.v2	OXA-1;SCO-1;TEM-1D.v1^	-	CTX-M-15	-	-	SHV-28.v1^	-	-	-	GyrA-83F;GyrA-87A;ParC-80I	-	aac(3)-IIa.v1?-52%	ST15	1	1	1	1	1	1	1	16	12	4	3	3	35*	50	3	10	23	2	-	-	-	-	-	-	-	-	-	-	-	-	-	-	-	-	-	-	-	-	-	-	-	-	-	-	-	-	CAAWFR	2019	NA	ST15	y	PICU/HDU
this study	42139_1#235	ERS7985968	ERR12059435	BKR2JY	ERP126322	Klebsiella pneumoniae	strong	64	347795	586141	5547748	yes (207)	ambiguous_bases	ST1799	0	1	7	15	-	0	-	0	-	0	-	0	-	0	-	-	-	aac(3)-IId^;aadA*;strA.v1^;strB.v1	-	-	-	-	-	catII.2*;cmlA5	arr-2	sul1?;sul2	-	-	dfrA14.v2*;dfrA30*;dfrA7	OXA-10;TEM-1D.v1^	-	CTX-M-15	-	-	SHV-28.v1^	-	-	-	-	-	catA1*?-0%	ST1799	2	1	1	1	3	1	34	-	-	-	-	-	-	-	-	-	-	-	-	-	-	-	-	-	-	-	-	-	-	-	-	-	-	-	-	-	-	-	-	-	-	-	-	-	-	-	BKR2JY	2013	NA	other	u	PAEDIATRIC NURSERY
this study	42139_1#236	ERS7986146	ERR12059436	C15747	ERP126322	Klebsiella pneumoniae	strong	22	377135	1146801	5123635	yes (280)	ambiguous_bases	ST12-1LV	0	0	0	0	-	0	-	0	-	0	-	0	-	0	-	wzi22	KL22/KL37 (KL8,KL30,KL151)	-	-	-	-	-	-	-	-	-	-	-	-	-	-	-	-	-	SHV-11.v1^	35Q	-	-	-	-	-	ST12-1LV	2	3	1	1	12	1	4	-	-	-	-	-	-	-	-	-	-	-	-	-	-	-	-	-	-	-	-	-	-	-	-	-	-	-	-	-	-	-	-	-	-	-	-	-	-	-	C15747	2007	NA	other	y	unknown
this study	42139_1#237	ERS7985969	ERR12059437	CAARMN	ERP126322	Klebsiella pneumoniae	strong	35	377096	1184951	5444113	yes (2)	ambiguous_bases	ST307	1	1	8	12	ybt 9; ICEKp3	187-1LV	-	0	-	0	-	0	-	0	-	wzi173	KL102 (KL149,KL155)	aac(3)-IIa.v1^;aac(6')-Ib-cr.v2;strA.v1^;strB.v1	-	-	qnrB1.v2^	-	-	CatB4.v1	-	sul2	tet(A).v1	-	dfrA14.v2*	OXA-1;TEM-1D.v1^	-	CTX-M-15	-	-	SHV-28.v1^	-	-	-	GyrA-83I;ParC-80I	-	-	ST307	4	1	2	52	1	1	7	5	11	6	5	1	25	282*	9	5	5	11	-	-	-	-	-	-	-	-	-	-	-	-	-	-	-	-	-	-	-	-	-	-	-	-	-	-	-	-	CAARMN	2019	NA	ST307	y	CHATINKHA NURSERY
this study	42139_1#239	ERS7985970	ERR12059438	BHAYV2	ERP126322	Klebsiella pneumoniae	strong	61	330375	1023248	5601856	yes (999)	ambiguous_bases	ST17	1	1	9	17	ybt 14; ICEKp5	145	-	0	-	0	-	0	-	0	-	wzi141	KL25	aac(3)-IIa.v1;aac(6')-Ib-cr.v2;aadA16*;aadA^;strA.v1*;strB.v1*	-	-	qnrB6^	-	-	catII.2*	arr-3	sul1;sul1^;sul2	tet(A).v1	-	dfrA15.v2;dfrA27	TEM-1D.v1^	-	CTX-M-15	-	-	SHV-11.v1^	35Q	-	-	-	-	-	ST17	2	1	1	1	4	4	4	4	4	5	4	1	8	47	2	4	4	2	-	-	-	-	-	-	-	-	-	-	-	-	-	-	-	-	-	-	-	-	-	-	-	-	-	-	-	-	BHAYV2	2019	NA	ST17	n	4A FEMALE MEDICAL WARD
this study	42139_1#254	ERS7985554	ERR12059439	BHB7QQ	ERP126322	Klebsiella pneumoniae	strong	30	864917	1874215	5345816	yes (260)	ambiguous_bases	ST711	1	1	7	11	ybt 5; ICEKp6	10-1LV	-	0	-	0	-	0	-	0	-	wzi303	KL54	aac(3)-IIa.v1^;aac(6')-Ib-cr.v2;strA.v1^;strB.v1	-	-	qnrB1.v2^	-	-	-	-	sul2	tet(A).v1	-	dfrA14.v2*	OXA-1;TEM-1D.v1^	-	CTX-M-15	-	-	SHV-187	-	-	-	-	CatB4.v1?-0%	-	ST711	2	61	2	2	6	4	4	10	8	10*	7	18	4	288	7	8	5	37	-	-	-	-	-	-	-	-	-	-	-	-	-	-	-	-	-	-	-	-	-	-	-	-	-	-	-	-	BHB7QQ	2016	NA	other	n	3B MALE MEDICAL WARD
this study	42139_1#256	ERS7985669	ERR12059440	BKRAOR	ERP126322	Klebsiella pneumoniae	strong	39	445090	1618097	5493121	yes (476)	ambiguous_bases	ST14	1	1	8	12	ybt 10; ICEKp4	78	-	0	-	0	-	0	-	0	-	wzi16	KL16 (KL143)	aac(3)-IIa.v1^;aac(6')-Ib-cr.v2;strA.v1^;strB.v1	-	-	qnrB1.v2^	-	-	CatB4.v1	-	sul2	tet(A).v1	-	dfrA14.v2*	OXA-1;TEM-1D.v1^	-	CTX-M-15	-	-	SHV-28.v1^	-	-	-	-	-	-	ST14	1	6	1	1	1	1	1	3	12	4	11	3	21	18	3	10	16	2	-	-	-	-	-	-	-	-	-	-	-	-	-	-	-	-	-	-	-	-	-	-	-	-	-	-	-	-	BKRAOR	2016	NA	ST14	n	unknown
this study	42139_1#257	ERS7985971	ERR12059441	CAARIA	ERP126322	Klebsiella pneumoniae	strong	36	423769	1170117	5541458	yes (1)	ambiguous_bases	ST307	1	1	6	8	ybt 9; ICEKp3	187	-	0	-	0	-	0	-	0	-	wzi173	KL102 (KL149,KL155)	aac(3)-IIa.v1^;strA.v1^;strB.v1	-	-	qnrB1.v2^	-	-	-	-	sul2	-	-	dfrA14.v2*	TEM-1D.v1^	-	CTX-M-15	-	-	SHV-28.v1^	-	-	-	GyrA-83I;ParC-80I	-	-	ST307	4	1	2	52	1	1	7	5	11	6	5	1	25	282	9	5	5	11	-	-	-	-	-	-	-	-	-	-	-	-	-	-	-	-	-	-	-	-	-	-	-	-	-	-	-	-	CAARIA	2019	NA	ST307	n	PAEDIATRIC NURSERY
this study	42139_1#259	ERS7985972	ERR12059442	CAARJ1	ERP126322	Klebsiella pneumoniae	strong	34	706845	992146	5440926	yes (70)	ambiguous_bases	ST307	1	1	8	12	ybt 9; ICEKp3	187-1LV	-	0	-	0	-	0	-	0	-	wzi173	KL102 (KL149,KL155)	aac(3)-IIa.v1^;aac(6')-Ib-cr.v2;strA.v1^;strB.v1	-	-	qnrB1.v2^	-	-	CatB4.v1	-	sul2	tet(A).v1	-	dfrA14.v2*	OXA-1;TEM-1D.v1^	-	CTX-M-15	-	-	SHV-28.v1^	-	-	-	GyrA-83I;ParC-80I	-	-	ST307	4	1	2	52	1	1	7	5	11	6	5	1	25	282*	9	5	5	11	-	-	-	-	-	-	-	-	-	-	-	-	-	-	-	-	-	-	-	-	-	-	-	-	-	-	-	-	CAARJ1	2019	NA	ST307	y	CHATINKHA NURSERY
this study	42139_1#261	ERS7985973	ERR12059443	CAARQ1	ERP126322	Klebsiella pneumoniae	strong	40	323091	992453	5540698	yes (576)	ambiguous_bases	ST307	1	1	6	8	ybt 9; ICEKp3	187	-	0	-	0	-	0	-	0	-	wzi173	KL102 (KL149,KL155)	aac(3)-IIa.v1^;strA.v1^;strB.v1	-	-	qnrB1.v2^	-	-	-	-	sul2	-	-	dfrA14.v2*	TEM-1D.v1^	-	CTX-M-15	-	-	SHV-28.v1^	-	-	-	GyrA-83I;ParC-80I	-	-	ST307	4	1	2	52	1	1	7	5	11	6	5	1	25	282	9	5	5	11	-	-	-	-	-	-	-	-	-	-	-	-	-	-	-	-	-	-	-	-	-	-	-	-	-	-	-	-	CAARQ1	2019	NA	ST307	n	PAEDIATRIC NURSERY
this study	42139_1#263	ERS7986056	ERR12059444	CAARR3	ERP126322	Klebsiella pneumoniae	strong	36	378138	1170126	5442476	no	-	ST307	1	1	8	12	ybt 9; ICEKp3	187-1LV	-	0	-	0	-	0	-	0	-	wzi173	KL102 (KL149,KL155)	aac(3)-IIa.v1^;aac(6')-Ib-cr.v2;strA.v1^;strB.v1	-	-	qnrB1.v2^	-	-	CatB4.v1	-	sul2	tet(A).v1	-	dfrA14.v2*	OXA-1;TEM-1D.v1^	-	CTX-M-15	-	-	SHV-28.v1^	-	-	-	GyrA-83I;ParC-80I	-	-	ST307	4	1	2	52	1	1	7	5	11	6	5	1	25	282*	9	5	5	11	-	-	-	-	-	-	-	-	-	-	-	-	-	-	-	-	-	-	-	-	-	-	-	-	-	-	-	-	CAARR3	2019	NA	ST307	y	CHATINKHA NURSERY
this study	42139_1#265	ERS7986057	ERR12059445	CAARRM	ERP126322	Klebsiella pneumoniae	strong	32	420518	1170184	5542439	yes (240)	ambiguous_bases	ST307	1	1	6	8	ybt 9; ICEKp3	187	-	0	-	0	-	0	-	0	-	wzi173	KL102 (KL149,KL155)	aac(3)-IIa.v1^;strA.v1^;strB.v1	-	-	qnrB1.v2^	-	-	-	-	sul2	-	-	dfrA14.v2*	TEM-1D.v1^	-	CTX-M-15	-	-	SHV-28.v1^	-	-	-	GyrA-83I;ParC-80I	-	-	ST307	4	1	2	52	1	1	7	5	11	6	5	1	25	282	9	5	5	11	-	-	-	-	-	-	-	-	-	-	-	-	-	-	-	-	-	-	-	-	-	-	-	-	-	-	-	-	CAARRM	2019	NA	ST307	n	PAEDIATRIC NURSERY
this study	42139_1#267	ERS7986058	ERR12059446	BHBG23	ERP126322	Klebsiella pneumoniae	strong	38	506199	939922	5406748	yes (384)	ambiguous_bases	ST1263	0	0	7	9	-	0	-	0	-	0	-	0	-	0	-	wzi100	KL10	strA.v1*;strB.v1*	-	-	qnrS1	-	-	catII.2*	-	sul2	tet(A).v1	-	dfrA14.v2*	LAP-2;TEM-1D.v1^	-	-	-	-	-	-	-	-	-	-	-	ST1263	4	1	1	1	12	1	35	-	-	-	-	-	-	-	-	-	-	-	-	-	-	-	-	-	-	-	-	-	-	-	-	-	-	-	-	-	-	-	-	-	-	-	-	-	-	-	BHBG23	2019	NA	other	n	A ETC
this study	42139_1#269	ERS7986061	ERR12059447	CAARU6	ERP126322	Klebsiella pneumoniae	strong	45	372851	906309	5415964	yes (417)	ambiguous_bases	ST48	1	1	7	12	ybt 10; ICEKp4	481-5LV	-	0	-	0	-	0	-	0	-	wzi62	KL62	aac(3)-IIa.v1;aadA2^;aph3-Ia.v1^;strA.v1^;strB.v1	-	-	-	-	mphA	catII.2*	-	sul1;sul2^	-	-	dfrA12	TEM-1D.v1^	-	CTX-M-15	-	-	SHV-11.v1^	35Q	-	-	-	-	-	ST48	2	5	2	2	7	1	10	32*	12	193	39*	25	91	564*	135	25*	8	2	-	-	-	-	-	-	-	-	-	-	-	-	-	-	-	-	-	-	-	-	-	-	-	-	-	-	-	-	CAARU6	2019	NA	ST48	y	CHATINKHA NURSERY
this study	42139_1#274	ERS7985673	ERR12059449	BKR9RJ	ERP126322	Klebsiella pneumoniae	strong	38	585188	1653449	5492108	yes (590)	ambiguous_bases	ST14	1	1	8	12	ybt 10; ICEKp4	78	-	0	-	0	-	0	-	0	-	wzi16	KL16 (KL143)	aac(3)-IIa.v1^;aac(6')-Ib-cr.v2;strA.v1^;strB.v1	-	-	qnrB1.v2^	-	-	CatB4.v1	-	sul2	tet(A).v1	-	dfrA14.v2*	OXA-1;TEM-1D.v1^	-	CTX-M-15	-	-	SHV-28.v1^	-	-	-	-	-	-	ST14	1	6	1	1	1	1	1	3	12	4	11	3	21	18	3	10	16	2	-	-	-	-	-	-	-	-	-	-	-	-	-	-	-	-	-	-	-	-	-	-	-	-	-	-	-	-	BKR9RJ	2016	NA	ST14	n	PAEDIATRIC NURSERY
this study	42139_1#276	ERS7985674	ERR12059450	BKQRXH	ERP126322	Klebsiella quasipneumoniae subsp. similipneumoniae	strong	86	339514	502600	5506950	yes (223)	ambiguous_bases	ST1224	0	1	7	9	-	0	-	0	-	0	-	0	-	0	-	-	-	aac(3)-IIa.v1^;strA.v1^;strB.v1	-	-	qnrB1.v2^	-	-	-	-	sul2	tet(A).v1	-	dfrA14.v2	TEM-1D.v1^	-	CTX-M-15	-	-	OKP-B-2*	-	-	-	-	-	-	ST1224	18	67	26	63	142	38	169	-	-	-	-	-	-	-	-	-	-	-	-	-	-	-	-	-	-	-	-	-	-	-	-	-	-	-	-	-	-	-	-	-	-	-	-	-	-	-	BKQRXH	2016	NA	other	n	PAEDIATRIC NURSERY
this study	42139_1#278	ERS7985630	ERR12059451	BKR8JH	ERP126322	Klebsiella pneumoniae	strong	53	219260	789612	5583808	yes (662)	ambiguous_bases	ST39	1	1	8	13	ybt 10; ICEKp4	78	-	0	-	0	-	0	-	0	-	wzi83	KL23	aac(3)-IIa.v1^;aac(6')-Ib'.v1;aac(6')-Ib-cr.v2;aadA*	-	-	qnrS1	-	-	CatB4.v1	-	sul1;sul2	tet(A).v1^	-	dfrA15.v2	LAP-2;OXA-1	-	CTX-M-15	-	-	SHV-11.v1^	35Q	-	-	-	-	OXA-9.v1*?-42%	ST39	2	1	2	4	9	1	14	3	12	4	11	3	21	18	3	10	16	2	-	-	-	-	-	-	-	-	-	-	-	-	-	-	-	-	-	-	-	-	-	-	-	-	-	-	-	-	BKR8JH	2016	NA	ST39	n	CHATINKHA NURSERY
this study	42139_1#280	ERS7985805	ERR12059452	CAAM1Z	ERP126322	Klebsiella pneumoniae	strong	48	373985	1167305	5683353	yes (408)	ambiguous_bases	ST307	1	0	7	8	ybt 9; ICEKp3	187	-	0	-	0	-	0	-	0	-	wzi173	KL102 (KL149,KL155)	aac(3)-IIa.v1;aadA2^	-	-	-	-	mphA	catII.2*	-	sul1;sul2	-	-	dfrA12	TEM-1D.v1^	-	-	-	-	SHV-28.v1^	-	-	-	GyrA-83I;ParC-80I	-	-	ST307	4	1	2	52	1	1	7	5	11	6	5	1	25	282	9	5	5	11	-	-	-	-	-	-	-	-	-	-	-	-	-	-	-	-	-	-	-	-	-	-	-	-	-	-	-	-	CAAM1Z	2019	NA	ST307	n	BURNS UNITS
this study	42139_1#282	ERS7985809	ERR12059453	CAAMH5	ERP126322	Klebsiella pneumoniae	strong	30	571045	1037167	5321812	yes (645)	ambiguous_bases	ST584	0	1	7	11	-	0	-	0	-	0	-	0	-	0	-	wzi9	KL9	aac(3)-IIa.v1^;aac(6')-Ib-cr.v2;strA.v1^;strB.v1	-	-	qnrB1.v2^	-	-	CatB4.v1	-	sul2	-	-	dfrA14.v2*	OXA-1;TEM-1D.v1^	-	CTX-M-15	-	-	SHV-168^	146V	-	-	-	-	-	ST584	4	1	2	1	1	7	4	-	-	-	-	-	-	-	-	-	-	-	-	-	-	-	-	-	-	-	-	-	-	-	-	-	-	-	-	-	-	-	-	-	-	-	-	-	-	-	CAAMH5	2019	NA	ST584	n	PICU/HDU
this study	42139_1#284	ERS7985829	ERR12059454	CAAM69	ERP126322	Klebsiella pneumoniae	strong	37	465914	913404	5322230	yes (611)	ambiguous_bases	ST584	0	1	7	11	-	0	-	0	-	0	-	0	-	0	-	wzi9	KL9	aac(3)-IIa.v1^;aac(6')-Ib-cr.v2;strA.v1^;strB.v1	-	-	qnrB1.v2^	-	-	CatB4.v1	-	sul2	-	-	dfrA14.v2*	OXA-1;TEM-1D.v1^	-	CTX-M-15	-	-	SHV-168^	146V	-	-	-	-	-	ST584	4	1	2	1	1	7	4	-	-	-	-	-	-	-	-	-	-	-	-	-	-	-	-	-	-	-	-	-	-	-	-	-	-	-	-	-	-	-	-	-	-	-	-	-	-	-	CAAM69	2018	NA	ST584	n	PICU/HDU
this study	42139_1#286	ERS7985834	ERR12059455	CAAMCE	ERP126322	Klebsiella pneumoniae	strong	64	480220	913385	5442367	yes (408)	ambiguous_bases	ST584	0	1	7	11	-	0	-	0	-	0	-	0	-	0	-	wzi9	KL9	aac(3)-IIa.v1^;aac(6')-Ib-cr.v2;strA.v1^;strB.v1	-	-	qnrB1.v2^	-	-	CatB4.v1	-	sul2	-	-	dfrA14.v2*	OXA-1;TEM-1D.v1^	-	CTX-M-15	-	-	SHV-168^	146V	-	-	-	-	-	ST584	4	1	2	1	1	7	4	-	-	-	-	-	-	-	-	-	-	-	-	-	-	-	-	-	-	-	-	-	-	-	-	-	-	-	-	-	-	-	-	-	-	-	-	-	-	-	CAAMCE	2019	NA	ST584	y	PICU/HDU
this study	42139_1#288	ERS7985864	ERR12059456	CAAM9F	ERP126322	Klebsiella pneumoniae	strong	44	412453	1063227	5587235	yes (672)	ambiguous_bases	ST14	1	1	8	13	ybt 9; ICEKp3	183-2LV	-	0	-	0	-	0	-	0	-	wzi2	KL2 (KL30)	aac(3)-IIa.v1^;aac(6')-Ib-cr.v2;aadA*	-	-	qnrB1.v2^	-	-	CatB4.v1;catII.2*;cmlA5	arr-2	sul2	-	-	dfrA14.v2*	OXA-1;OXA-10	-	CTX-M-15	-	-	SHV-28.v1^	-	-	-	-	-	-	ST14	1	6	1	1	1	1	1	5	11	6*	5	1	25	37	9	78	5	11	-	-	-	-	-	-	-	-	-	-	-	-	-	-	-	-	-	-	-	-	-	-	-	-	-	-	-	-	CAAM9F	2018	NA	ST14	n	PAEDIATRIC SURGICAL WARD
this study	42139_1#289	ERS7986060	ERR12059457	CAARZH	ERP126322	Klebsiella pneumoniae	strong	41	474485	808337	5568852	yes (451)	ambiguous_bases	ST307	1	1	8	12	ybt 9; ICEKp3	187	-	0	-	0	-	0	-	0	-	wzi173	KL102 (KL149,KL155)	aac(3)-IIa.v1^;aac(6')-Ib-cr.v2;strA.v1^;strB.v1	-	-	qnrB1.v2^	-	-	CatB4.v1	-	sul2	tet(A).v1	-	dfrA14.v2*	OXA-1;TEM-1D.v1^	-	CTX-M-15	-	-	SHV-28.v1^	-	-	-	GyrA-83I;ParC-80I	-	-	ST307	4	1	2	52	1	1	7	5	11	6	5	1	25	282	9	5	5	11	-	-	-	-	-	-	-	-	-	-	-	-	-	-	-	-	-	-	-	-	-	-	-	-	-	-	-	-	CAARZH	2019	NA	ST307	n	PICU/HDU
this study	42139_1#291	ERS7986062	ERR12059458	CAAS6Q	ERP126322	Klebsiella pneumoniae	strong	36	378153	753325	5570480	yes (337)	ambiguous_bases	ST307	1	1	8	12	ybt 9; ICEKp3	187	-	0	-	0	-	0	-	0	-	wzi173	KL102 (KL149,KL155)	aac(3)-IIa.v1^;aac(6')-Ib-cr.v2;strA.v1^;strB.v1	-	-	qnrB1.v2^	-	-	CatB4.v1	-	sul2	tet(A).v1	-	dfrA14.v2*	OXA-1;TEM-1D.v1^	-	CTX-M-15	-	-	SHV-28.v1^	-	-	-	GyrA-83I;ParC-80I	-	-	ST307	4	1	2	52	1	1	7	5	11	6	5	1	25	282	9	5	5	11	-	-	-	-	-	-	-	-	-	-	-	-	-	-	-	-	-	-	-	-	-	-	-	-	-	-	-	-	CAAS6Q	2019	NA	ST307	n	PICU/HDU
this study	42139_1#293	ERS7986065	ERR12059459	CAAS6X	ERP126322	Klebsiella pneumoniae	strong	112	135421	403533	5626472	yes (969)	ambiguous_bases	ST3132	0	1	7	15	-	0	-	0	-	0	-	0	-	0	-	wzi267	KL24 (KL142)	aac(3)-IIa.v1;aac(6')-Ib-cr.v2;aadA^;strA.v1;strB.v1	-	-	qnrS1	-	-	CatB4.v1;catA1*	-	sul1^;sul2	-	-	dfrA15.v2	OXA-1;SCO-1;TEM-1D.v1^	-	CTX-M-15	-	-	SHV-1^	-	-	-	-	-	-	ST3132	2	1	1	37	10	1	9	-	-	-	-	-	-	-	-	-	-	-	-	-	-	-	-	-	-	-	-	-	-	-	-	-	-	-	-	-	-	-	-	-	-	-	-	-	-	-	CAAS6X	2019	NA	other	y	CHATINKHA NURSERY
this study	42139_1#295	ERS7986064	ERR12059460	CAAS0Y	ERP126322	Klebsiella pneumoniae	strong	40	385751	480452	5486808	yes (187)	ambiguous_bases	ST4083	0	1	6	11	-	0	-	0	-	0	-	0	-	0	-	wzi102	KL31?	aac(3)-IId^;aac(6')-Ib-cr.v2;aph3-Ia.v1^;strA.v1^;strB.v1	-	-	-	-	-	CatB4.v1	-	sul2	tet(B).v2*	-	-	OXA-1;TEM-1D.v1^	-	CTX-M-15	-	-	SHV-11.v1^	35Q	-	-	-	-	-	ST4083	2	5	2	1	4	1	4	-	-	-	-	-	-	-	-	-	-	-	-	-	-	-	-	-	-	-	-	-	-	-	-	-	-	-	-	-	-	-	-	-	-	-	-	-	-	-	CAAS0Y	2019	NA	other	y	PAEDIATRIC SURGICAL WARD
this study	42139_1#297	ERS7986063	ERR12059461	CAAS1M	ERP126322	Klebsiella pneumoniae	strong	112	188750	413660	5709941	yes (768)	ambiguous_bases	ST3132	0	1	7	15	-	0	-	0	-	0	-	0	-	0	-	wzi267	KL24 (KL142)	aac(3)-IIa.v1;aac(6')-Ib-cr.v2;aadA^;strA.v1*;strB.v1	-	-	qnrS1	-	-	CatB4.v1;catA1*	-	sul1^;sul2	-	-	dfrA15.v2	OXA-1;SCO-1;TEM-1D.v1^	-	CTX-M-15	-	-	SHV-1^	-	-	-	-	-	-	ST3132	2	1	1	37	10	1	9	-	-	-	-	-	-	-	-	-	-	-	-	-	-	-	-	-	-	-	-	-	-	-	-	-	-	-	-	-	-	-	-	-	-	-	-	-	-	-	CAAS1M	2019	NA	other	u	CHATINKHA NURSERY
this study	42139_1#299	ERS7986066	ERR12059462	CAAS99	ERP126322	Klebsiella pneumoniae	strong	35	298823	1174957	5541553	yes (1)	ambiguous_bases	ST307	1	1	6	8	ybt 9; ICEKp3	187	-	0	-	0	-	0	-	0	-	wzi173	KL102 (KL149,KL155)	aac(3)-IIa.v1^;strA.v1^;strB.v1	-	-	qnrB1.v2^	-	-	-	-	sul2	-	-	dfrA14.v2*	TEM-1D.v1^	-	CTX-M-15	-	-	SHV-28.v1^	-	-	-	GyrA-83I;ParC-80I	-	-	ST307	4	1	2	52	1	1	7	5	11	6	5	1	25	282	9	5	5	11	-	-	-	-	-	-	-	-	-	-	-	-	-	-	-	-	-	-	-	-	-	-	-	-	-	-	-	-	CAAS99	2019	NA	ST307	n	PAEDIATRIC ONCOLOGY
this study	42139_1#2	ERS7986085	ERR12059316	CAASX8	ERP126322	Klebsiella pneumoniae	strong	41	428464	918310	5590936	yes (1354)	ambiguous_bases	ST17	1	1	6	11	ybt 14; ICEKp5	145	-	0	-	0	-	0	-	0	-	wzi141	KL25	aac(3)-IIa.v1;aac(6')-Ib-cr.v2;aadA16*;strA.v1*;strB.v1	-	-	-	-	-	-	arr-3	sul1;sul2	-	-	dfrA27	TEM-1D.v1^	-	CTX-M-15	-	-	SHV-11.v1^	35Q	-	-	-	-	-	ST17	2	1	1	1	4	4	4	4	4	5	4	1	8	47	2	4	4	2	-	-	-	-	-	-	-	-	-	-	-	-	-	-	-	-	-	-	-	-	-	-	-	-	-	-	-	-	CAASX8	2019	NA	ST17	y	CHATINKHA NURSERY
this study	42139_1#301	ERS7986067	ERR12059463	BHAZ0L	ERP126322	Klebsiella pneumoniae	strong	26	371493	932596	5366381	yes (442)	ambiguous_bases	ST86	3	0	0	0	-	0	-	0	iuc 1	1	iro 1	1	rmp unknown	0	rmpA2_8-60%	wzi2	KL2 (KL30)	-	-	-	-	-	-	-	-	-	-	-	-	-	-	-	-	-	SHV-1^	-	-	-	-	-	-	ST86	9	4	2	1	1	1	27	-	-	-	-	-	-	-	-	-	-	-	-	-	-	-	-	-	-	-	-	-	-	-	-	-	-	1	1	1	1	1	1	1	1	1	5*-54%	2	2*	-	BHAZ0L	2019	NA	ST86	n	4A FEMALE MEDICAL WARD
this study	42139_1#303	ERS7986068	ERR12059464	CAASJY	ERP126322	Klebsiella pneumoniae	strong	40	307723	1189617	5543863	yes (54)	ambiguous_bases	ST307	1	1	6	8	ybt 9; ICEKp3	187	-	0	-	0	-	0	-	0	-	wzi173	KL102 (KL149,KL155)	aac(3)-IIa.v1^;strA.v1^;strB.v1	-	-	qnrB1.v2^	-	-	-	-	sul2	-	-	dfrA14.v2*	TEM-1D.v1^	-	CTX-M-15	-	-	SHV-28.v1^	-	-	-	GyrA-83I;ParC-80I	-	-	ST307	4	1	2	52	1	1	7	5	11	6	5	1	25	282	9	5	5	11	-	-	-	-	-	-	-	-	-	-	-	-	-	-	-	-	-	-	-	-	-	-	-	-	-	-	-	-	CAASJY	2019	NA	ST307	n	PAEDIATRIC NURSERY
this study	42139_1#306	ERS7985865	ERR12059465	BHAWXA	ERP126322	Klebsiella pneumoniae	strong	38	1013112	2032292	5493675	yes (770)	ambiguous_bases	ST14	1	1	8	12	ybt 10; ICEKp4	78	-	0	-	0	-	0	-	0	-	wzi16	KL16 (KL143)	aac(3)-IIa.v1^;aac(6')-Ib-cr.v2;strA.v1^;strB.v1	-	-	qnrB1.v2^	-	-	CatB4.v1	-	sul2	tet(A).v1	-	dfrA14.v2*	OXA-1;TEM-1D.v1^	-	CTX-M-15	-	-	SHV-28.v1^	-	-	-	-	-	-	ST14	1	6	1	1	1	1	1	3	12	4	11	3	21	18	3	10	16	2	-	-	-	-	-	-	-	-	-	-	-	-	-	-	-	-	-	-	-	-	-	-	-	-	-	-	-	-	BHAWXA	2018	NA	ST14	n	3B MALE MEDICAL WARD
this study	42139_1#310	ERS7986018	ERR12059466	CAA5FU	ERP126322	Klebsiella pneumoniae	strong	41	372055	611346	5679709	yes (341)	ambiguous_bases	ST39	1	1	7	11	ybt 16; ICEKp12	294	-	0	-	0	-	0	-	0	-	wzi2	KL2 (KL30)	aac(3)-IIa.v1^;aac(6')-Ib-cr.v2;strA.v1^;strB.v1	-	-	-	-	-	CatB4.v1	-	sul2	tet(A).v1	-	dfrA14.v2*	OXA-1;TEM-1D.v1^	-	CTX-M-15	-	-	SHV-11.v1^	35Q	-	-	-	-	-	ST39	2	1	2	4	9	1	14	6	15	5	4	11	286	304	2	11	4	2	-	-	-	-	-	-	-	-	-	-	-	-	-	-	-	-	-	-	-	-	-	-	25*	-	-	-	-	-	CAA5FU	2017	NA	ST39	y	CHATINKHA NURSERY
this study	42139_1#318	ERS7986070	ERR12059468	CAASKF	ERP126322	Klebsiella pneumoniae	strong	36	378138	992249	5541929	no	-	ST307	1	1	6	8	ybt 9; ICEKp3	187	-	0	-	0	-	0	-	0	-	wzi173	KL102 (KL149,KL155)	aac(3)-IIa.v1^;strA.v1^;strB.v1	-	-	qnrB1.v2^	-	-	-	-	sul2	-	-	dfrA14.v2*	TEM-1D.v1^	-	CTX-M-15	-	-	SHV-28.v1^	-	-	-	GyrA-83I;ParC-80I	-	-	ST307	4	1	2	52	1	1	7	5	11	6	5	1	25	282	9	5	5	11	-	-	-	-	-	-	-	-	-	-	-	-	-	-	-	-	-	-	-	-	-	-	-	-	-	-	-	-	CAASKF	2019	NA	ST307	y	PAEDIATRIC NURSERY
this study	42139_1#320	ERS7986071	ERR12059469	CAAT05	ERP126322	Klebsiella pneumoniae	strong	65	243899	758630	5580193	yes (561)	ambiguous_bases	ST110	0	0	0	0	-	0	-	0	-	0	-	0	-	0	-	-	-	-	-	-	-	-	-	-	-	-	-	-	-	-	-	-	-	-	SHV-1	-	-	-	-	-	-	ST110	2	6	1	3	8	1	44	-	-	-	-	-	-	-	-	-	-	-	-	-	-	-	-	-	-	-	-	-	-	-	-	-	-	-	-	-	-	-	-	-	-	-	-	-	-	-	CAAT05	2019	NA	other	y	CHATINKHA NURSERY
this study	42139_1#322	ERS7986072	ERR12059470	CAAT12	ERP126322	Klebsiella pneumoniae	strong	38	303839	992147	5542404	yes (204)	ambiguous_bases	ST307	1	1	6	8	ybt 9; ICEKp3	187	-	0	-	0	-	0	-	0	-	wzi173	KL102 (KL149,KL155)	aac(3)-IIa.v1^;strA.v1^;strB.v1	-	-	qnrB1.v2^	-	-	-	-	sul2	-	-	dfrA14.v2*	TEM-1D.v1^	-	CTX-M-15	-	-	SHV-28.v1^	-	-	-	GyrA-83I;ParC-80I	-	-	ST307	4	1	2	52	1	1	7	5	11	6	5	1	25	282	9	5	5	11	-	-	-	-	-	-	-	-	-	-	-	-	-	-	-	-	-	-	-	-	-	-	-	-	-	-	-	-	CAAT12	2019	NA	ST307	u	PAEDIATRIC NURSERY
this study	42139_1#324	ERS7986073	ERR12059471	BHAZB6	ERP126322	Klebsiella pneumoniae	strong	50	372343	949987	5561152	yes (967)	ambiguous_bases	ST607	1	1	8	13	ybt 14; ICEKp5	135-3LV	-	0	-	0	-	0	-	0	-	wzi133	KL25	aac(3)-IIa.v1;aac(6')-Ib-cr.v2;aadA16*;strA.v1;strB.v1	-	-	-	-	-	catII.2*	arr-3	sul1;sul2	tet(D)	-	dfrA27	TEM-1D.v1^	-	CTX-M-15	-	-	SHV-1^	-	-	-	-	-	-	ST607	2	1	2	80	10	1	155	4	4	5	4	1	27	251	95	4	4	2	-	-	-	-	-	-	-	-	-	-	-	-	-	-	-	-	-	-	-	-	-	-	-	-	-	-	-	-	BHAZB6	2019	NA	ST607	n	BURNS UNITS
this study	42139_1#326	ERS7986074	ERR12059472	CAAT4E	ERP126322	Klebsiella pneumoniae	strong	45	431282	950127	5559166	yes (1428)	ambiguous_bases	ST607	1	1	8	12	ybt 14; ICEKp5	135-3LV	-	0	-	0	-	0	-	0	-	wzi133	KL25	aac(3)-IIa.v1;aac(6')-Ib-cr.v2;aadA16*;strB.v1*	-	-	-	-	-	catII.2*	arr-3	sul1;sul2	tet(D)	-	dfrA27	TEM-1D.v1^	-	CTX-M-15	-	-	SHV-1^	-	-	-	-	strA.v1?-0%	-	ST607	2	1	2	80	10	1	155	4	4	5	4	1	27	251	95	4	4	2	-	-	-	-	-	-	-	-	-	-	-	-	-	-	-	-	-	-	-	-	-	-	-	-	-	-	-	-	CAAT4E	2019	NA	ST607	n	PICU/HDU
this study	42139_1#328	ERS7986075	ERR12059473	CAAT57	ERP126322	Klebsiella pneumoniae	strong	46	428464	1351068	5596732	yes (1077)	ambiguous_bases	ST17	1	1	7	13	ybt 14; ICEKp5	145	-	0	-	0	-	0	-	0	-	wzi141	KL25	aac(3)-IIa.v1;aac(6')-Ib-cr.v2;aadA16*;strA.v1*;strB.v1	-	-	qnrB6^	-	-	-	arr-3	sul1;sul1;sul2	-	-	dfrA27	TEM-1D.v1^	-	CTX-M-15	-	-	SHV-11.v1^	35Q	-	-	-	-	-	ST17	2	1	1	1	4	4	4	4	4	5	4	1	8	47	2	4	4	2	-	-	-	-	-	-	-	-	-	-	-	-	-	-	-	-	-	-	-	-	-	-	-	-	-	-	-	-	CAAT57	2019	NA	ST17	y	CHATINKHA NURSERY
this study	42139_1#330	ERS7986076	ERR12059474	CAAT5U	ERP126322	Klebsiella pneumoniae	strong	30	391069	1141965	5537330	yes (1243)	ambiguous_bases	ST14	0	1	5	5	-	0	-	0	-	0	-	0	-	0	-	wzi2	KL2 (KL30)	aac(3)-IId^	-	-	-	-	-	-	-	sul2	-	-	dfrA30*	TEM-1D.v1^	-	CTX-M-15	-	-	SHV-28.v1^	-	-	-	-	-	-	ST14	1	6	1	1	1	1	1	-	-	-	-	-	-	-	-	-	-	-	-	-	-	-	-	-	-	-	-	-	-	-	-	-	-	-	-	-	-	-	-	-	-	-	-	-	-	-	CAAT5U	2019	NA	ST14	y	PICU/HDU
this study	42139_1#340	ERS7986077	ERR12059475	BHAZBJ	ERP126322	Klebsiella pneumoniae	strong	87	134452	322939	5222290	yes (2)	ambiguous_bases	ST5370-1LV	0	0	1	1	-	0	-	0	-	0	-	0	-	0	-	-	-	-	-	-	-	-	-	-	-	sul1	-	-	-	-	-	-	-	-	-	-	-	-	-	-	-	ST5370-1LV	2	1	195	1	9	1	13*	-	-	-	-	-	-	-	-	-	-	-	-	-	-	-	-	-	-	-	-	-	-	-	-	-	-	-	-	-	-	-	-	-	-	-	-	-	-	-	BHAZBJ	2019	NA	other	n	unknown
this study	42139_1#342	ERS7986078	ERR12059476	CAAT7B	ERP126322	Klebsiella pneumoniae	strong	36	472277	808221	5418597	yes (456)	ambiguous_bases	ST48	1	1	7	12	ybt 10; ICEKp4	481-5LV	-	0	-	0	-	0	-	0	-	wzi62	KL62	aac(3)-IIa.v1;aadA2^;aph3-Ia.v1^;strA.v1^;strB.v1	-	-	-	-	mphA	catII.2*	-	sul1;sul2^	-	-	dfrA12	TEM-1D.v1^	-	CTX-M-15	-	-	SHV-11.v1^	35Q	-	-	-	-	-	ST48	2	5	2	2	7	1	10	32*	12	193	39*	25	91	564*	135	25*	8	2	-	-	-	-	-	-	-	-	-	-	-	-	-	-	-	-	-	-	-	-	-	-	-	-	-	-	-	-	CAAT7B	2019	NA	ST48	n	PICU/HDU
this study	42139_1#344	ERS7986079	ERR12059477	BHAZM3	ERP126322	Klebsiella pneumoniae	strong	35	511466	1350189	5573368	yes (186)	ambiguous_bases	ST48	1	1	9	15	ybt 14; ICEKp5	135-4LV	-	0	-	0	-	0	-	0	-	wzi62	KL62	aac(3)-IIa.v1^;aac(6')-Ib-cr.v2;aadA2^;strA.v1^;strB.v1	-	-	-	-	mphA	CatB4.v1;catA1^	-	sul1;sul2^	tet(A).v1	-	dfrA12	OXA-1;TEM-1D.v1^	-	CTX-M-15	-	-	SHV-1^	-	-	-	GyrA-83Y	-	-	ST48	2	5	2	2	7	1	10	4	4	5	4	1	27	251*	95	4	134	2	-	-	-	-	-	-	-	-	-	-	-	-	-	-	-	-	-	-	-	-	-	-	-	-	-	-	-	-	BHAZM3	2019	NA	ST48	n	4A FEMALE MEDICAL WARD
this study	42139_1#346	ERS7986080	ERR12059478	CAAST8	ERP126322	Klebsiella pneumoniae	strong	36	920881	1377809	5504884	yes (913)	ambiguous_bases	ST394	0	1	10	14	-	0	-	0	-	0	-	0	-	0	-	wzi59	KL3	aac(3)-IIa.v1^;aac(6')-Ib-cr.v2	-	-	qnrS1	-	mphA	catII.2*;cmlA5	arr-2	sul2	tet(A).v1^	-	dfrA14.v2*	LAP-2;OXA-10;TEM-1D.v1^	-	CTX-M-15	-	-	SHV-11.v1^	35Q	-	-	-	OXA-9.v1*-42%;aadA*?-0%	-	ST394	2	9	2	1	13	1	82	-	-	-	-	-	-	-	-	-	-	-	-	-	-	-	-	-	-	-	-	-	-	-	-	-	-	-	-	-	-	-	-	-	-	-	-	-	-	-	CAAST8	2019	NA	other	n	PICU/HDU
this study	42139_1#348	ERS7986083	ERR12059479	CAASTR	ERP126322	Klebsiella pneumoniae	strong	40	472277	1310175	5420260	yes (409)	ambiguous_bases	ST48	1	1	7	12	ybt 10; ICEKp4	481-5LV	-	0	-	0	-	0	-	0	-	wzi62	KL62	aac(3)-IIa.v1;aadA2^;aph3-Ia.v1^;strA.v1^;strB.v1	-	-	-	-	mphA	catII.2*	-	sul1;sul2^	-	-	dfrA12	TEM-1D.v1^	-	CTX-M-15	-	-	SHV-11.v1^	35Q	-	-	-	-	-	ST48	2	5	2	2	7	1	10	32*	12	193	39*	25	91	564*	135	25*	8	2	-	-	-	-	-	-	-	-	-	-	-	-	-	-	-	-	-	-	-	-	-	-	-	-	-	-	-	-	CAASTR	2019	NA	ST48	n	PAEDIATRIC NURSERY
this study	42139_1#34	ERS7986093	ERR12059330	CHF10E	ERP126322	Klebsiella pneumoniae	strong	33	563971	1770082	5567799	yes (207)	ambiguous_bases	ST48	1	1	9	15	ybt 14; ICEKp5	135-5LV	-	0	-	0	-	0	-	0	-	wzi62	KL62	aac(3)-IIa.v1^;aac(6')-Ib-cr.v2;aadA2^;strA.v1^;strB.v1	-	-	-	-	mphA	CatB4.v1;catA1^	-	sul1;sul2^	tet(A).v1	-	dfrA12	OXA-1;TEM-1D.v1^	-	CTX-M-15	-	-	SHV-1^	-	-	-	GyrA-83Y	-	-	ST48	2	5	2	2	7	1	10	4*	4	5	4	1	27	251*	95	4	134	2	-	-	-	-	-	-	-	-	-	-	-	-	-	-	-	-	-	-	-	-	-	-	-	-	-	-	-	-	CHF10E	2019	NA	ST48	n	unknown
this study	42139_1#350	ERS7986082	ERR12059480	CAASU2	ERP126322	Klebsiella pneumoniae	strong	32	390103	732985	5257182	yes (623)	ambiguous_bases	ST1015-2LV	0	0	0	0	-	0	-	0	-	0	-	0	-	0	-	-	-	-	-	-	-	-	-	-	-	-	-	-	-	-	-	-	-	-	SHV-11.v1^	35Q	-	-	-	-	-	ST1015-2LV	10	1	2	1	1	8	43	-	-	-	-	-	-	-	-	-	-	-	-	-	-	-	-	-	-	-	-	-	-	-	-	-	-	-	-	-	-	-	-	-	-	-	-	-	-	-	CAASU2	2019	NA	other	y	PICU/HDU
this study	42139_1#352	ERS7986084	ERR12059481	CAASUI	ERP126322	Klebsiella pneumoniae	strong	80	204676	398872	5494364	yes (349)	ambiguous_bases	ST54	0	1	7	7	-	0	-	0	-	0	-	0	-	0	-	wzi14	KL14	aac(3)-IId^	-	-	-	-	-	catA1*	-	sul2	tet(D)	-	dfrA30*	TEM-1D.v1^	-	CTX-M-15	-	-	SHV-11.v1^	35Q	-	-	-	-	-	ST54	2	1	1	13	16	15	4	-	-	-	-	-	-	-	-	-	-	-	-	-	-	-	-	-	-	-	-	-	-	-	-	-	-	-	-	-	-	-	-	-	-	-	-	-	-	-	CAASUI	2019	NA	other	y	CHATINKHA NURSERY
this study	42139_1#354	ERS7986081	ERR12059482	CAASWJ	ERP126322	Klebsiella pneumoniae	strong	42	578535	1606691	5417832	yes (482)	ambiguous_bases	ST48	1	1	7	12	ybt 10; ICEKp4	481-4LV	-	0	-	0	-	0	-	0	-	wzi62	KL62	aac(3)-IIa.v1;aadA2^;aph3-Ia.v1^;strA.v1^;strB.v1	-	-	-	-	mphA	catII.2*	-	sul1;sul2^	-	-	dfrA12	TEM-1D.v1^	-	CTX-M-15	-	-	SHV-11.v1^	35Q	-	-	-	-	-	ST48	2	5	2	2	7	1	10	32	12	193	39*	25	91	564*	135	25*	8	2	-	-	-	-	-	-	-	-	-	-	-	-	-	-	-	-	-	-	-	-	-	-	-	-	-	-	-	-	CAASWJ	2019	NA	ST48	y	PAEDIATRIC NURSERY
this study	42139_1#36	ERS7986094	ERR12059332	CAATHC	ERP126322	Klebsiella pneumoniae	strong	89	350651	680377	5684722	yes (71)	ambiguous_bases	ST29	1	1	6	10	ybt 13; ICEKp2	303-2LV	-	0	-	0	-	0	-	0	-	wzi19	KL19	aac(3)-IIa.v1^;aac(6')-Ib-cr.v2;strA.v1^;strB.v1^	-	-	-	-	-	CatB4.v1	-	sul2	-	-	dfrA14.v2*	OXA-1;TEM-1D.v1^	-	CTX-M-15	-	-	SHV-187	-	-	-	-	-	-	ST29	2	3	2	2	6	4	4	6	4	20	61	1	253	299	2*	76	4	2	-	-	-	-	-	-	-	-	-	-	-	-	-	-	-	-	-	-	-	-	-	-	-	-	-	-	-	-	CAATHC	2019	NA	ST29	n	PICU/HDU
this study	42139_1#38	ERS7986095	ERR12059334	CAATHE	ERP126322	Klebsiella pneumoniae	strong	63	338091	591191	5858848	yes (774)	ambiguous_bases	ST39	1	1	6	10	ybt 16; ICEKp12	294	-	0	-	0	-	0	-	0	-	wzi2	KL2 (KL30)	aac(3)-IIa.v1^;aac(6')-Ib-cr.v2*;strA.v1^;strB.v1	-	-	-	-	-	CatB4.v1	-	sul2	-	-	dfrA14.v2*	OXA-1;TEM-1D.v1^	-	CTX-M-15	-	-	SHV-11.v1^	35Q	-	-	-	-	-	ST39	2	1	2	4	9	1	14	6	15	5	4	11	286	304	2	11	4	2	-	-	-	-	-	-	-	-	-	-	-	-	-	-	-	-	-	-	-	-	-	-	-	-	-	-	-	-	CAATHE	2019	NA	ST39	y	CHATINKHA NURSERY
this study	42139_1#39	ERS7985918	ERR12059335	BHB457	ERP126322	Klebsiella pneumoniae	strong	72	205167	663048	5684933	yes (1001)	ambiguous_bases	ST340	0	1	9	18	-	0	-	0	-	0	-	0	-	0	-	wzi50	KL15 (KL17,KL51,KL52)	aac(3)-IIa.v1;aac(3)-IId^;aac(6')-Ib-cr.v2;aadA*;aadA2	-	-	qnrS1	-	-	catII.2*;cmlA5	arr-2	sul1;sul2	tet(D)	-	dfrA14.v2*	LAP-2;OXA-1;OXA-10;TEM-1D.v1^	-	CTX-M-15	-	-	SHV-11.v1	35Q	-	-	GyrA-83I;ParC-80I	-	-	ST340	3	3	1	1	1	1	18	-	-	-	-	-	-	-	-	-	-	-	-	-	-	-	-	-	-	-	-	-	-	-	-	-	-	-	-	-	-	-	-	-	-	-	-	-	-	-	BHB457	2014	NA	ST340	n	4A FEMALE MEDICAL WARD
this study	42139_1#3	ERS7985908	ERR12059317	BKQITS	ERP126322	Klebsiella pneumoniae	strong	26	440430	1249069	5343881	yes (456)	ambiguous_bases	ST2648	0	0	2	2	-	0	-	0	-	0	-	0	-	0	-	wzi490	KL?	-	-	-	-	-	-	-	-	sul1	-	-	dfrA15.v2	-	-	-	-	-	SHV-71*	146V	-	-	-	-	fosA7*?-0%	ST2648	2	5	1	1	7	1	6	-	-	-	-	-	-	-	-	-	-	-	-	-	-	-	-	-	-	-	-	-	-	-	-	-	-	-	-	-	-	-	-	-	-	-	-	-	-	-	BKQITS	NA	NA	other	n	unknown
this study	42139_1#41	ERS7985919	ERR12059337	BKQ9Z7	ERP126322	Klebsiella pneumoniae	strong	46	369942	943319	5551395	yes (252)	ambiguous_bases	ST372	0	1	6	6	-	0	-	0	-	0	-	0	-	0	-	wzi43	KL43	aac(3)-IId^	-	-	-	-	-	catII.2*	-	sul2	-	-	dfrA30*	TEM-1D.v1^	-	CTX-M-15	-	-	SHV-26	-	-	-	-	-	-	ST372	2	1	2	1	1	15	4	-	-	-	-	-	-	-	-	-	-	-	-	-	-	-	-	-	-	-	-	-	-	-	-	-	-	-	-	-	-	-	-	-	-	-	-	-	-	-	BKQ9Z7	2014	NA	other	y	CHATINKHA NURSERY
this study	42139_1#42	ERS7986097	ERR12059338	BKRKNQ	ERP126322	Klebsiella pneumoniae	strong	56	374511	569007	5575102	yes (242)	ambiguous_bases	ST25	1	1	8	14	ybt 13; ICEKp2	464-2LV	-	0	-	0	-	0	-	0	-	wzi72	KL2	aac(3)-IIa.v1^;aac(6')-Ib-cr.v2;aph3-Ia.v1^;strA.v1;strB.v1	-	-	qnrS1	-	-	CatB4.v1;catA1*	-	sul1;sul2	tet(D)	-	dfrA15.v2	LAP-2	-	CTX-M-15	-	-	SHV-11.v1^	35Q	-	-	-	OXA-1*-31%	-	ST25	2	1	1	1	10	4	13	6	4	131	61	1	126*	131*	2	4	4	2	-	-	-	-	-	-	-	-	-	-	-	-	-	-	-	-	-	-	-	-	-	-	-	-	-	-	-	-	BKRKNQ	2019	NA	ST25	n	INTENSIVE CARE UNIT
this study	42139_1#43	ERS7985920	ERR12059339	BKQAE9	ERP126322	Klebsiella pneumoniae	strong	67	219919	391146	5591599	yes (884)	ambiguous_bases	ST340	0	1	9	14	-	0	-	0	-	0	-	0	-	0	-	wzi50	KL15 (KL17,KL51,KL52)	aac(6')-Ib-cr.v2;aadA*;aadA2	-	-	-	-	-	catII.2*;cmlA5	arr-2	sul1;sul2	tet(D)	-	dfrA14.v2*	OXA-1;OXA-10;TEM-1D.v1^	-	CTX-M-15	-	-	SHV-11.v1	35Q	-	-	GyrA-83I;ParC-80I	aac(3)-IIa.v1?-0%	-	ST340	3	3	1	1	1	1	18	-	-	-	-	-	-	-	-	-	-	-	-	-	-	-	-	-	-	-	-	-	-	-	-	-	-	-	-	-	-	-	-	-	-	-	-	-	-	-	BKQAE9	2014	NA	ST340	n	unknown
this study	42139_1#44	ERS7986098	ERR12059340	CKY10G	ERP126322	Klebsiella pneumoniae	strong	56	232552	708846	5375749	yes (412)	ambiguous_bases	ST8	0	0	3	4	-	0	-	0	-	0	-	0	-	0	-	wzi59	KL3	strA.v1*;strB.v1*	-	-	-	-	-	-	-	sul2	-	-	dfrA14.v2*	-	-	-	-	-	SHV-1^	-	-	-	-	-	-	ST8	4	1	1	1	1	5	6	-	-	-	-	-	-	-	-	-	-	-	-	-	-	-	-	-	-	-	-	-	-	-	-	-	-	-	-	-	-	-	-	-	-	-	-	-	-	-	CKY10G	2019	NA	other	n	unknown
this study	42139_1#46	ERS7986099	ERR12059342	CAAUM3	ERP126322	Klebsiella pneumoniae	strong	22	421959	1045076	5269913	yes (1468)	ambiguous_bases	ST1049	4	0	0	0	ybt 2; ICEKp1	323	-	0	iuc 3 (truncated)	88-1LV	iro 3 (truncated)	7	rmp 3; ICEKp1	32	-	wzi208	KL5	-	-	-	-	-	-	-	-	-	-	-	-	-	-	-	-	-	SHV-142^	35Q	-	-	-	-	-	ST1049	2	3	4	97	12	1	39	8	7	9	6	5	13	1	6	7	7	6	-	-	-	-	-	-	-	-	-	-	-	-	-	-	-	25-2%	9*	25	31	52	6	19-4%	10	5	11	5	6	-	CAAUM3	2019	NA	other	u	PAEDIATRIC SURGICAL WARD
this study	42139_1#48	ERS7986100	ERR12059344	CAAUCT	ERP126322	Klebsiella pneumoniae	strong	73	318886	476089	5617092	yes (820)	ambiguous_bases	ST39	1	1	9	15	ybt 14; ICEKp5	145-2LV	-	0	-	0	-	0	-	0	-	wzi83	KL23	aac(3)-IIa.v1;aac(6')-Ib-cr.v2;aadA16*	-	-	qnrB6^	-	-	catA1^;catII.2*	arr-3	sul1;sul1;sul2	tet(A).v1	-	dfrA15.v2;dfrA27	TEM-1D.v1^	-	CTX-M-15	-	-	SHV-1^	-	-	-	-	-	-	ST39	2	1	2	4	9	1	14	4	4	5	4	1	275	328	2	4	4	2	-	-	-	-	-	-	-	-	-	-	-	-	-	-	-	-	-	-	-	-	-	-	-	-	-	-	-	-	CAAUCT	2019	NA	ST39	n	PAEDIATRIC SURGICAL WARD
this study	42139_1#4	ERS7986088	ERR12059318	CAASXM	ERP126322	Klebsiella pneumoniae	strong	36	469730	1132241	5417233	yes (688)	ambiguous_bases	ST48	1	1	7	12	ybt 10; ICEKp4	481-5LV	-	0	-	0	-	0	-	0	-	wzi62	KL62	aac(3)-IIa.v1;aadA2^;aph3-Ia.v1^;strA.v1^;strB.v1	-	-	-	-	mphA	catII.2*	-	sul1;sul2^	-	-	dfrA12	TEM-1D.v1^	-	CTX-M-15	-	-	SHV-11.v1^	35Q	-	-	-	-	-	ST48	2	5	2	2	7	1	10	32*	12	193	39*	25	91	564*	135	25*	8	2	-	-	-	-	-	-	-	-	-	-	-	-	-	-	-	-	-	-	-	-	-	-	-	-	-	-	-	-	CAASXM	2019	NA	ST48	y	PAEDIATRIC NURSERY
this study	42139_1#65	ERS7985923	ERR12059345	BHA9HR	ERP126322	Klebsiella pneumoniae	strong	63	328354	418584	5508917	yes (467)	ambiguous_bases	ST43	0	1	8	16	-	0	-	0	-	0	-	0	-	0	-	wzi412	KL61	aac(3)-IId^;aadA*;strA.v1;strB.v1	-	-	-	-	-	catII.2*;cmlA5	arr-2	sul1;sul2	tet(D)	-	dfrA14.v2*;dfrA22*;dfrA30*	OXA-10;TEM-1D.v1^	-	CTX-M-15	-	-	SHV-11.v1^	35Q	-	-	-	-	-	ST43	2	6	1	5	11	1	15	-	-	-	-	-	-	-	-	-	-	-	-	-	-	-	-	-	-	-	-	-	-	-	-	-	-	-	-	-	-	-	-	-	-	-	-	-	-	-	BHA9HR	2014	NA	other	n	3B MALE MEDICAL WARD
this study	42139_1#66	ERS7986101	ERR12059346	CAAUDN	ERP126322	Klebsiella pneumoniae	strong	72	318886	506346	5620401	yes (1251)	ambiguous_bases	ST39	1	1	9	15	ybt 14; ICEKp5	145-2LV	-	0	-	0	-	0	-	0	-	wzi83	KL23	aac(3)-IIa.v1;aac(6')-Ib-cr.v2;aadA16*	-	-	qnrB6^	-	-	catA1^;catII.2*	arr-3	sul1;sul1;sul2	tet(A).v1	-	dfrA15.v2;dfrA27	TEM-1D.v1^	-	CTX-M-15	-	-	SHV-1^	-	-	-	-	-	-	ST39	2	1	2	4	9	1	14	4	4	5	4	1	275	328	2	4	4	2	-	-	-	-	-	-	-	-	-	-	-	-	-	-	-	-	-	-	-	-	-	-	-	-	-	-	-	-	CAAUDN	2019	NA	ST39	y	PICU/HDU
this study	42139_1#67	ERS7985924	ERR12059347	BKR6B1	ERP126322	Klebsiella pneumoniae	strong	55	270620	519802	5444687	yes (1139)	ambiguous_bases	ST340	0	1	9	17	-	0	-	0	-	0	-	0	-	0	-	wzi50	KL15 (KL17,KL51,KL52)	aac(3)-IIa.v1;aac(6')-Ib-cr.v2;aadA*;aadA2	-	-	qnrS1	-	-	catII.2*;cmlA5	arr-2	sul1;sul2	tet(D)	-	dfrA14.v2*	LAP-2;OXA-1;OXA-10;TEM-1D.v1^	-	CTX-M-15	-	-	SHV-11.v1	35Q	-	-	GyrA-83I;ParC-80I	-	-	ST340	3	3	1	1	1	1	18	-	-	-	-	-	-	-	-	-	-	-	-	-	-	-	-	-	-	-	-	-	-	-	-	-	-	-	-	-	-	-	-	-	-	-	-	-	-	-	BKR6B1	NA	NA	ST340	n	PAEDIATRIC ONCOLOGY
this study	42139_1#68	ERS7986102	ERR12059348	CAAUE8	ERP126322	Klebsiella pneumoniae	strong	74	252817	481309	5619852	yes (846)	ambiguous_bases	ST39	1	1	9	15	ybt 14; ICEKp5	145-2LV	-	0	-	0	-	0	-	0	-	wzi83	KL23	aac(3)-IIa.v1;aac(6')-Ib-cr.v2;aadA16*	-	-	qnrB6^	-	-	catA1^;catII.2*	arr-3	sul1;sul1;sul2	tet(A).v1	-	dfrA15.v2;dfrA27	TEM-1D.v1^	-	CTX-M-15	-	-	SHV-1^	-	-	-	-	-	-	ST39	2	1	2	4	9	1	14	4	4	5	4	1	275	328	2	4	4	2	-	-	-	-	-	-	-	-	-	-	-	-	-	-	-	-	-	-	-	-	-	-	-	-	-	-	-	-	CAAUE8	2019	NA	ST39	n	PICU/HDU
this study	42139_1#69	ERS7985925	ERR12059349	BKQJOB	ERP126322	Klebsiella pneumoniae	strong	70	378879	735566	5800271	yes (1147)	ambiguous_bases	ST14	0	1	6	9	-	0	-	0	-	0	-	0	-	0	-	wzi2	KL2 (KL30)	aac(3)-IId^;aadA1.v1^	-	-	-	-	-	catA1^;catII.2*	-	sul1;sul2	-	-	dfrA1.v2	TEM-1D.v1^	-	CTX-M-15	-	-	SHV-28.v1^	-	-	-	-	-	-	ST14	1	6	1	1	1	1	1	-	-	-	-	-	-	-	-	-	-	-	-	-	-	-	-	-	-	-	-	-	-	-	-	-	-	-	-	-	-	-	-	-	-	-	-	-	-	-	BKQJOB	NA	NA	ST14	n	unknown
this study	42139_1#6	ERS7986086	ERR12059319	CAASXS	ERP126322	Klebsiella pneumoniae	strong	23	1075524	1891786	5377038	yes (1151)	ambiguous_bases	ST3139	0	0	0	0	-	0	-	0	-	0	-	0	-	0	-	wzi14	KL14	-	-	-	-	-	-	-	-	-	-	-	-	-	-	-	-	-	SHV-11.v1^	35Q	-	-	-	-	-	ST3139	2	1	1	1	16	44	182	-	-	-	-	-	-	-	-	-	-	-	-	-	-	-	-	-	-	-	-	-	-	-	-	-	-	-	-	-	-	-	-	-	-	-	-	-	-	-	CAASXS	2019	NA	other	n	PAEDIATRIC SPECIAL CARE WARD
this study	42139_1#71	ERS7985926	ERR12059351	BKQINE	ERP126322	Klebsiella variicola subsp. variicola	strong	57	287816	834585	5589190	yes (932)	ambiguous_bases	ST347	0	0	5	7	-	0	-	0	-	0	-	0	-	0	-	wzi340	KL107	strA.v1;strB.v1	-	-	-	-	-	-	-	sul1;sul2	tet(D)	-	dfrA5	TEM-1D.v1^	-	-	-	-	LEN-32*	-	-	-	-	-	-	ST347	16	24	21	27	47	22	67	-	-	-	-	-	-	-	-	-	-	-	-	-	-	-	-	-	-	-	-	-	-	-	-	-	-	-	-	-	-	-	-	-	-	-	-	-	-	-	BKQINE	NA	NA	other	y	PAEDIATRIC NURSERY
this study	42139_1#72	ERS7986104	ERR12059352	CAAUQ3	ERP126322	Klebsiella pneumoniae	strong	19	771289	1634292	5361525	yes (676)	ambiguous_bases	ST1526-2LV	0	0	0	0	-	0	-	0	-	0	-	0	-	0	-	-	-	-	-	-	-	-	-	-	-	-	-	-	-	-	-	-	-	-	SHV-11.v1*	-	-	-	-	-	-	ST1526-2LV	31	3	1	1	3	5	9	-	-	-	-	-	-	-	-	-	-	-	-	-	-	-	-	-	-	-	-	-	-	-	-	-	-	-	-	-	-	-	-	-	-	-	-	-	-	-	CAAUQ3	2019	NA	other	n	PAEDIATRIC SPECIAL CARE WARD
this study	42139_1#73	ERS7985927	ERR12059353	BKQ6VY(1)	ERP126322	Klebsiella pneumoniae	strong	78	370824	841480	5658927	yes (314)	ambiguous_bases	ST101	1	1	9	15	ybt 14; ICEKp5	382	-	0	-	0	-	0	-	0	-	wzi29	KL106	aac(3)-IIa.v1^;aac(6')-Ib-cr.v2;aadA*	-	-	qnrS1	-	-	catA1^;catII.2*;cmlA5	arr-2	sul2	tet(D)	-	dfrA14.v2*	LAP-2;OXA-1;OXA-10	-	CTX-M-15	-	-	SHV-1^	-	-	-	-	-	-	ST101	2	6	1	5	4	1	6	4	4	5	4	1	69	191	2	4	4	20	-	-	-	-	-	-	-	-	-	-	-	-	-	-	-	-	-	-	-	-	-	-	-	-	-	-	-	-	BKQ6VY(1)	2013	NA	ST101	n	unknown
this study	42139_1#74	ERS7986105	ERR12059354	CAAUQW	ERP126322	Klebsiella pneumoniae	strong	72	339868	776568	5941527	yes (1223)	ambiguous_bases	ST14	0	1	8	15	-	0	-	0	-	0	-	0	-	0	-	wzi2	KL2 (KL30)	aac(3)-IIa.v1^;aac(6')-Ib-cr.v2;strA.v1^;strB.v1	-	-	qnrB1.v2^	-	-	CatB4.v1;catA1*?	-	sul1;sul2	tet(D)	-	dfrA14.v2*;dfrA7	OXA-1;TEM-1D.v1^	-	CTX-M-15	-	-	SHV-28.v1^	-	-	-	-	ant(3'')-IIa*?-0%;tet(A).v1*-3%	-	ST14	1	6	1	1	1	1	1	-	-	-	-	-	-	-	-	-	-	-	-	-	-	-	-	-	-	-	-	-	-	-	-	-	-	-	-	-	-	-	-	-	-	-	-	-	-	-	CAAUQW	2019	NA	ST14	y	PAEDIATRIC NURSERY
this study	42139_1#75	ERS7985928	ERR12059355	BKQQIE	ERP126322	Klebsiella pneumoniae	strong	56	354052	694148	5487733	yes (148)	ambiguous_bases	ST43	0	1	8	16	-	0	-	0	-	0	-	0	-	0	-	wzi412	KL61	aac(3)-IId^;aadA*;strA.v1;strB.v1	-	-	-	-	-	catII.2*;cmlA5	arr-2	sul1;sul2	tet(D)	-	dfrA14.v2*;dfrA22*;dfrA30*	OXA-10;TEM-1D.v1^	-	CTX-M-15	-	-	SHV-11.v1^	35Q	-	-	-	-	-	ST43	2	6	1	5	11	1	15	-	-	-	-	-	-	-	-	-	-	-	-	-	-	-	-	-	-	-	-	-	-	-	-	-	-	-	-	-	-	-	-	-	-	-	-	-	-	-	BKQQIE	NA	NA	other	n	PAEDIATRIC NURSERY
this study	42139_1#76	ERS7986106	ERR12059356	BHAZHS	ERP126322	Klebsiella pneumoniae	strong	27	370759	928057	5509528	yes (1000)	ambiguous_bases	ST1106	0	0	5	6	-	0	-	0	-	0	-	0	-	0	-	wzi162	KL122	strA.v1^;strB.v1	-	-	-	-	mphA	-	-	sul2*	-	-	dfrA14.v2*	TEM-1D.v1^	-	-	-	-	SHV-11.v1^	35Q	-	-	-	-	-	ST1106	2	1	1	1	7	2	12	-	-	-	-	-	-	-	-	-	-	-	-	-	-	-	-	-	-	-	-	-	-	-	-	-	-	-	-	-	-	-	-	-	-	-	-	-	-	-	BHAZHS	2019	NA	other	n	A ETC
this study	42139_1#77	ERS7985929	ERR12059357	BHA37E	ERP126322	Klebsiella pneumoniae	strong	56	331270	593879	5362068	yes (168)	ambiguous_bases	ST152	0	1	8	15	-	0	-	0	-	0	-	0	-	0	-	wzi110	KL149	aac(3)-IIa.v1^;aac(6')-Ib-cr.v2;aadA16*;aph3-Ia.v1^;strA.v1^;strB.v1	-	-	-	-	-	CatB4.v1;catA1^	arr-3	sul1;sul2	-	-	dfrA27	OXA-1;TEM-1D.v1^	-	CTX-M-15	-	-	SHV-1^	-	-	-	GyrA-83F;GyrA-87A;ParC-80I	-	-	ST152	2	3	2	1	1	4	56	-	-	-	-	-	-	-	-	-	-	-	-	-	-	-	-	-	-	-	-	-	-	-	-	-	-	-	-	-	-	-	-	-	-	-	-	-	-	-	BHA37E	2013	NA	other	n	3B MALE MEDICAL WARD
this study	42139_1#78	ERS7986108	ERR12059358	CAAUIV	ERP126322	Klebsiella pneumoniae	strong	57	326092	957883	5553016	yes (1194)	ambiguous_bases	ST15	1	1	8	15	ybt 10; ICEKp4	28-1LV	-	0	-	0	-	0	-	0	-	wzi151	KL48	aac(3)-IIa.v1;aac(6')-Ib-cr.v2;aadA^;strA.v1*;strB.v1*	-	-	qnrB2.v1^	-	-	CatB4.v1*	-	sul1^;sul2	tet(D)	-	dfrA15.v2	OXA-1;SCO-1;TEM-1D.v1^	-	CTX-M-15	-	-	SHV-28.v1^	-	-	-	GyrA-83F;GyrA-87A;ParC-80I	-	-	ST15	1	1	1	1	1	1	1	16	12	4	3	3	35*	50	3	10	23	2	-	-	-	-	-	-	-	-	-	-	-	-	-	-	-	-	-	-	-	-	-	-	-	-	-	-	-	-	CAAUIV	2019	NA	ST15	n	PICU/HDU
this study	42139_1#80	ERS7986107	ERR12059360	CAAU9F	ERP126322	Klebsiella pneumoniae	strong	58	282341	486723	5552844	yes (804)	ambiguous_bases	ST15	1	1	8	15	ybt 10; ICEKp4	28-1LV	-	0	-	0	-	0	-	0	-	wzi151	KL48	aac(3)-IIa.v1;aac(6')-Ib-cr.v2;aadA^;strA.v1*;strB.v1*	-	-	qnrB2.v1^	-	-	CatB4.v1*	-	sul1;sul2	tet(D)	-	dfrA15.v2	OXA-1;SCO-1;TEM-1D.v1^	-	CTX-M-15	-	-	SHV-28.v1^	-	-	-	GyrA-83F;GyrA-87A;ParC-80I	-	-	ST15	1	1	1	1	1	1	1	16	12	4	3	3	35*	50	3	10	23	2	-	-	-	-	-	-	-	-	-	-	-	-	-	-	-	-	-	-	-	-	-	-	-	-	-	-	-	-	CAAU9F	2019	NA	ST15	n	PICU/HDU
this study	42139_1#8	ERS7986087	ERR12059320	CAATK9	ERP126322	Klebsiella pneumoniae	strong	94	238304	530424	5638205	yes (1956)	ambiguous_bases	ST1799	0	1	7	12	-	0	-	0	-	0	-	0	-	0	-	-	-	aac(3)-IIa.v1?;aac(3)-IId^;strA.v1^;strB.v1	-	-	-	-	-	catA1^	-	sul1?;sul2^	tet(A).v1	-	dfrA30*;dfrA7	TEM-1D.v1^	-	CTX-M-15	-	-	SHV-28.v1^	-	-	-	-	-	-	ST1799	2	1	1	1	3	1	34	-	-	-	-	-	-	-	-	-	-	-	-	-	-	-	-	-	-	-	-	-	-	-	-	-	-	-	-	-	-	-	-	-	-	-	-	-	-	-	CAATK9	2019	NA	other	y	CHATINKHA NURSERY
this study	42139_1#98	ERS7986109	ERR12059362	CAAUAD	ERP126322	Klebsiella pneumoniae	strong	61	254404	490279	5625179	yes (760)	ambiguous_bases	ST307	1	1	7	11	ybt 9; ICEKp3 (truncated)	186-3LV	-	0	-	0	-	0	-	0	-	wzi173	KL102 (KL149,KL155)	aac(3)-IIa.v1;aac(6')-Ib-cr.v2;aadA16*;strA.v1;strB.v1	-	-	-	-	-	-	arr-3	sul1;sul2	-	-	dfrA27	TEM-1D.v1^	-	CTX-M-15	-	-	SHV-28.v1^	-	-	-	GyrA-83I;ParC-80I	-	-	ST307	4	1	2	52	1	1	7	5	11	6	5	1	25*-36%	282	9	5	5	134*	-	-	-	-	-	-	-	-	-	-	-	-	-	-	-	-	-	-	-	-	-	-	-	-	-	-	-	-	CAAUAD	2019	NA	ST307	n	PICU/HDU
this study	42139_1#9	ERS7985911	ERR12059321	BKQ413	ERP126322	Klebsiella pneumoniae	strong	38	455819	1039001	5431207	yes (186)	ambiguous_bases	ST3157	0	1	5	5	-	0	-	0	-	0	-	0	-	0	-	wzi273	KL30	aac(3)-IId^	-	-	-	-	-	-	-	sul2	-	-	dfrA30*	TEM-1D.v1^	-	CTX-M-15	-	-	SHV-14^	-	-	-	-	-	-	ST3157	2	1	1	1	7	1	89	-	-	-	-	-	-	-	-	-	-	-	-	-	-	-	-	-	-	-	-	-	-	-	-	-	-	-	-	-	-	-	-	-	-	-	-	-	-	-	BKQ413	2013	NA	other	n	unknown
Cornick et al 2021	WTCHG_302459_201	SAMN15374753	SRR12095317	1030170	PRJNA641987	Klebsiella pneumoniae	strong	186	338152	1354285	5816668	yes (48)	ambiguous_bases	ST14	0	1	8	11	-	0	-	0	-	0	-	0	-	0	-	wzi2	KL2 (KL30)	aac(3)-IIa.v1^;aadA*	-	-	-	-	ereA2	CatB4.v1	arr-2	sul1;sul2	-	-	dfrA5	OXA-1;TEM-1D.v1^	-	CTX-M-15	-	-	SHV-28.v1^	-	-	-	-	OXA-9.v1*-42%	aac(6')-Ib-Hangzhou*?-0%;aac(6')-Ib-cr.v1?-0%;aac(6')-Ib-cr.v2?-51%	ST14	1	6	1	1	1	1	1	-	-	-	-	-	-	-	-	-	-	-	-	-	-	-	-	-	-	-	-	-	-	-	-	-	-	-	-	-	-	-	-	-	-	-	-	-	-	-	1030170	2012	NA	ST14	n	unknown
Cornick et al 2021	WTCHG_302459_202	SAMN15374754	SRR12095316	1031258	PRJNA641987	Klebsiella pneumoniae	strong	146	208331	481295	5509402	yes (95)	ambiguous_bases	ST36	0	1	4	5	-	0	-	0	-	0	-	0	-	0	-	wzi173	KL102 (KL149,KL155)	aac(3)-IIa.v1	-	-	-	-	-	-	-	sul1?	-	-	dfrA14.v2*;dfrA7	-	-	SHV-2A^	-	-	-	238S;35Q	-	-	-	TEM-206?-0%	-	ST36	2	1	2	1	7	1	7	-	-	-	-	-	-	-	-	-	-	-	-	-	-	-	-	-	-	-	-	-	-	-	-	-	-	-	-	-	-	-	-	-	-	-	-	-	-	-	1031258	2012	NA	ST36	n	unknown
Cornick et al 2021	WTCHG_302459_203	SAMN15374755	SRR12095309	1037797	PRJNA641987	Klebsiella pneumoniae	strong	135	325370	695817	5803945	yes (14)	ambiguous_bases	ST14	0	1	8	11	-	0	-	0	-	0	-	0	-	0	-	wzi2	KL2 (KL30)	aac(3)-IIa.v1^;aadA*	-	-	-	-	ereA2	CatB4.v1	arr-2	sul1;sul2	-	-	dfrA5	OXA-1;TEM-1D.v1^	-	CTX-M-15	-	-	SHV-28.v1^	-	-	-	-	OXA-9.v1*-42%	aac(6')-Ib'.v1?-73%;aac(6')-Ib-Hangzhou*?-0%;aac(6')-Ib-cr.v1?-0%;aac(6')-Ib-cr.v2?-75%	ST14	1	6	1	1	1	1	1	-	-	-	-	-	-	-	-	-	-	-	-	-	-	-	-	-	-	-	-	-	-	-	-	-	-	-	-	-	-	-	-	-	-	-	-	-	-	-	1037797	2012	NA	ST14	n	unknown
Cornick et al 2021	WTCHG_302459_204	SAMN15374756	SRR12095308	BKQ11L	PRJNA641987	Klebsiella pneumoniae	strong	95	345952	568758	5808913	yes (18)	ambiguous_bases	ST14	0	1	8	12	-	0	-	0	-	0	-	0	-	0	-	wzi2	KL2 (KL30)	aac(3)-IIa.v1^;aac(6')-Ib-cr.v2;aadA*	-	-	-	-	ereA2	CatB4.v1	arr-2	sul1;sul2	-	-	dfrA5	OXA-1;TEM-1D.v1^	-	CTX-M-15	-	-	SHV-28.v1^	-	-	-	-	OXA-9.v1*-42%;aac(6')-Ib10*?-0%	-	ST14	1	6	1	1	1	1	1	-	-	-	-	-	-	-	-	-	-	-	-	-	-	-	-	-	-	-	-	-	-	-	-	-	-	-	-	-	-	-	-	-	-	-	-	-	-	-	BKQ11L	NA	NA	ST14	n	CHATINKHA NURSERY
Cornick et al 2021	WTCHG_302459_206	SAMN15374757	SRR12095307	BKQ7D2	PRJNA641987	Klebsiella pneumoniae	strong	138	141185	565672	5554428	yes (1092)	ambiguous_bases	ST1799	0	1	7	13	-	0	-	0	-	0	-	0	-	0	-	-	-	aac(3)-IId^;aadA*	-	-	-	-	-	catII.2*;cmlA5	arr-2	sul1?;sul2	-	-	dfrA14.v2*;dfrA30*;dfrA7	OXA-10;TEM-1D.v1^	-	CTX-M-15	-	-	SHV-28.v1^	-	-	-	-	-	catA1*?-0%	ST1799	2	1	1	1	3	1	34	-	-	-	-	-	-	-	-	-	-	-	-	-	-	-	-	-	-	-	-	-	-	-	-	-	-	-	-	-	-	-	-	-	-	-	-	-	-	-	BKQ7D2	2013	NA	other	n	CHATINKHA NURSERY
Cornick et al 2021	WTCHG_302459_207	SAMN15374758	SRR12095306	BKQ7KH	PRJNA641987	Klebsiella pneumoniae	strong	136	294163	769806	5717672	yes (321)	ambiguous_bases	ST20	0	1	7	11	-	0	-	0	-	0	-	0	-	0	-	wzi24	KL24 (KL54,KL55)	aac(3)-IIa.v1^;aph3-Ia.v1^;strA.v1^;strB.v1	-	-	-	-	-	catII.2*	-	sul1*;sul2	tet(B).v2*	-	dfrA1.v2	TEM-1D.v1^	-	CTX-M-15	-	-	SHV-187	-	-	-	-	-	-	ST20	2	3	1	1	4	4	4	-	-	-	-	-	-	-	-	-	-	-	-	-	-	-	-	-	-	-	-	-	-	-	-	-	-	-	-	-	-	-	-	-	-	-	-	-	-	-	BKQ7KH	2013	NA	other	n	CHATINKHA NURSERY
Cornick et al 2021	WTCHG_302459_208	SAMN15374759	SRR12095305	BKQ8EZ	PRJNA641987	Klebsiella pneumoniae	strong	100	196642	448455	5605952	yes (445)	ambiguous_bases	ST340	0	1	9	14	-	0	-	0	-	0	-	0	-	0	-	wzi50	KL15 (KL17,KL51,KL52)	aac(6')-Ib-cr.v2;aadA*;aadA2	-	-	-	-	-	catII.2*;cmlA5	arr-2	sul1;sul2	tet(D)	-	dfrA14.v2*	OXA-1;OXA-10;TEM-1D.v1^	-	CTX-M-15	-	-	SHV-11.v1	35Q	-	-	GyrA-83I;ParC-80I	aac(3)-IIa.v1?-0%	-	ST340	3	3	1	1	1	1	18	-	-	-	-	-	-	-	-	-	-	-	-	-	-	-	-	-	-	-	-	-	-	-	-	-	-	-	-	-	-	-	-	-	-	-	-	-	-	-	BKQ8EZ	2013	NA	ST340	n	CHATINKHA NURSERY
Cornick et al 2021	WTCHG_302459_210	SAMN15374760	SRR12095304	BKQA3Y	PRJNA641987	Klebsiella pneumoniae	strong	104	196642	575053	5605041	yes (451)	ambiguous_bases	ST340	0	1	9	14	-	0	-	0	-	0	-	0	-	0	-	wzi50	KL15 (KL17,KL51,KL52)	aac(6')-Ib-cr.v2;aadA*;aadA2	-	-	-	-	-	catII.2*;cmlA5	arr-2	sul1;sul2	tet(D)	-	dfrA14.v2*	OXA-1;OXA-10;TEM-1D.v1^	-	CTX-M-15	-	-	SHV-11.v1	35Q	-	-	GyrA-83I;ParC-80I	aac(3)-IIa.v1?-0%	-	ST340	3	3	1	1	1	1	18	-	-	-	-	-	-	-	-	-	-	-	-	-	-	-	-	-	-	-	-	-	-	-	-	-	-	-	-	-	-	-	-	-	-	-	-	-	-	-	BKQA3Y	2014	NA	ST340	n	CHATINKHA NURSERY
Cornick et al 2021	WTCHG_302459_211	SAMN15374761	SRR12095303	BKQA6V	PRJNA641987	Klebsiella pneumoniae	strong	91	249578	716620	5559998	yes (26)	ambiguous_bases	ST372	0	1	6	6	-	0	-	0	-	0	-	0	-	0	-	wzi43	KL43	aac(3)-IId^	-	-	-	-	-	catII.2*	-	sul2	-	-	dfrA30*	TEM-1D.v1^	-	CTX-M-15	-	-	SHV-26	-	-	-	-	-	-	ST372	2	1	2	1	1	15	4	-	-	-	-	-	-	-	-	-	-	-	-	-	-	-	-	-	-	-	-	-	-	-	-	-	-	-	-	-	-	-	-	-	-	-	-	-	-	-	BKQA6V	2014	NA	other	n	CHATINKHA NURSERY
Cornick et al 2021	WTCHG_302459_212	SAMN15374765	SRR12095302	BKQAF7	PRJNA641987	Klebsiella pneumoniae	strong	77	249942	716607	5558335	yes (2)	ambiguous_bases	ST372	0	1	6	6	-	0	-	0	-	0	-	0	-	0	-	wzi43	KL43	aac(3)-IId^	-	-	-	-	-	catII.2*	-	sul2	-	-	dfrA30*	TEM-1D.v1^	-	CTX-M-15	-	-	SHV-26	-	-	-	-	-	-	ST372	2	1	2	1	1	15	4	-	-	-	-	-	-	-	-	-	-	-	-	-	-	-	-	-	-	-	-	-	-	-	-	-	-	-	-	-	-	-	-	-	-	-	-	-	-	-	BKQAF7	2014	NA	other	n	CHATINKHA NURSERY
Cornick et al 2021	WTCHG_302459_214	SAMN15374763	SRR12095315	BKQECT	PRJNA641987	Klebsiella pneumoniae	strong	114	209832	574993	5642111	yes (384)	ambiguous_bases	ST340	0	1	9	14	-	0	-	0	-	0	-	0	-	0	-	wzi50	KL15 (KL17,KL51,KL52)	aac(6')-Ib-cr.v2;aadA*;aadA2	-	-	-	-	-	catII.2*;cmlA5	arr-2	sul1;sul2	tet(D)	-	dfrA14.v2*	OXA-1;OXA-10;TEM-1D.v1^	-	CTX-M-15	-	-	-	-	-	-	GyrA-83I;ParC-80I	aac(3)-IIa.v1?-0%	SHV-100*?-36%;SHV-107?-53%;SHV-11.v1?-0%;SHV-129?-53%	ST340	3	3	1	1	1	1	18	-	-	-	-	-	-	-	-	-	-	-	-	-	-	-	-	-	-	-	-	-	-	-	-	-	-	-	-	-	-	-	-	-	-	-	-	-	-	-	BKQECT	2014	NA	ST340	n	CHATINKHA NURSERY
Cornick et al 2021	WTCHG_302459_215	SAMN15374764	SRR12095314	BKQJNI	PRJNA641987	Klebsiella pneumoniae	strong	117	236381	515581	5834483	yes (832)	ambiguous_bases	ST14	0	1	6	9	-	0	-	0	-	0	-	0	-	0	-	wzi2	KL2 (KL30)	aac(3)-IId^;aadA1.v1^	-	-	-	-	-	catA1^;catII.2*	-	sul1;sul2	-	-	dfrA1.v2	TEM-1D.v1^	-	CTX-M-15	-	-	SHV-28.v1^	-	-	-	-	-	-	ST14	1	6	1	1	1	1	1	-	-	-	-	-	-	-	-	-	-	-	-	-	-	-	-	-	-	-	-	-	-	-	-	-	-	-	-	-	-	-	-	-	-	-	-	-	-	-	BKQJNI	2015	NA	ST14	n	CHATINKHA NURSERY
Cornick et al 2021	WTCHG_302459_216	SAMN15374765	SRR12095313	BKQLWM	PRJNA641987	Klebsiella pneumoniae	strong	117	250078	481376	5836544	yes (1259)	ambiguous_bases	ST14	0	1	6	9	-	0	-	0	-	0	-	0	-	0	-	wzi2	KL2 (KL30)	aac(3)-IId^;aadA1.v1^	-	-	-	-	-	catA1^;catII.2*	-	sul1;sul2	-	-	dfrA1.v2	TEM-1D.v1^	-	CTX-M-15	-	-	SHV-28.v1^	-	-	-	-	-	-	ST14	1	6	1	1	1	1	1	-	-	-	-	-	-	-	-	-	-	-	-	-	-	-	-	-	-	-	-	-	-	-	-	-	-	-	-	-	-	-	-	-	-	-	-	-	-	-	BKQLWM	2016	NA	ST14	n	CHATINKHA NURSERY
Cornick et al 2021	WTCHG_302459_217	SAMN15374766	SRR12095312	BKQM1E	PRJNA641987	Klebsiella pneumoniae	strong	132	176484	345976	5899983	yes (1764)	ambiguous_bases	ST14	0	1	6	9	-	0	-	0	-	0	-	0	-	0	-	wzi2	KL2 (KL30)	aac(3)-IId^;aadA1.v1^	-	-	-	-	-	catA1^;catII.2*	-	sul1;sul2	-	-	dfrA1.v2	TEM-1D.v1^	-	CTX-M-15	-	-	SHV-28.v1^	-	-	-	-	-	-	ST14	1	6	1	1	1	1	1	-	-	-	-	-	-	-	-	-	-	-	-	-	-	-	-	-	-	-	-	-	-	-	-	-	-	-	-	-	-	-	-	-	-	-	-	-	-	-	BKQM1E	2015	NA	ST14	n	CHATINKHA NURSERY
Cornick et al 2021	WTCHG_302459_218	SAMN15374767	SRR12095311	BKQM2M	PRJNA641987	Klebsiella pneumoniae	strong	161	283725	696450	5622535	yes (809)	ambiguous_bases	ST36	0	0	3	4	-	0	-	0	-	0	-	0	-	0	-	wzi173	KL102 (KL149,KL155)	aac(3)-IIa.v1	-	-	-	-	-	-	-	sul1?	-	-	dfrA14.v2*;dfrA7	-	-	-	-	-	-	-	-	-	-	SHV-2*?-0%;TEM-206?-0%	-	ST36	2	1	2	1	7	1	7	-	-	-	-	-	-	-	-	-	-	-	-	-	-	-	-	-	-	-	-	-	-	-	-	-	-	-	-	-	-	-	-	-	-	-	-	-	-	-	BKQM2M	2015	NA	ST36	n	CHATINKHA NURSERY
Cornick et al 2021	WTCHG_302459_219	SAMN15374768	SRR12095310	BKQMJG	PRJNA641987	Klebsiella pneumoniae	strong	127	263508	628594	5902037	yes (1104)	ambiguous_bases	ST14	0	1	6	9	-	0	-	0	-	0	-	0	-	0	-	wzi2	KL2 (KL30)	aac(3)-IId^;aadA1.v1^	-	-	-	-	-	catA1^;catII.2*	-	sul1;sul2	-	-	dfrA1.v2	TEM-1D.v1^	-	CTX-M-15	-	-	SHV-28.v1^	-	-	-	-	-	-	ST14	1	6	1	1	1	1	1	-	-	-	-	-	-	-	-	-	-	-	-	-	-	-	-	-	-	-	-	-	-	-	-	-	-	-	-	-	-	-	-	-	-	-	-	-	-	-	BKQMJG	2015	NA	ST14	n	CHATINKHA NURSERY
