## Supplementary material for "Longitudinal analysis within one hospital in sub-Saharan Africa over 20 years reveals repeated replacements of dominant clones of *Klebsiella pneumoniae* and stresses the importance to include temporal patterns for vaccine design considerations": Table S4

### Sheet: TableS4
strain	Amikacin 30	Ampicillin 10	Ampicillin 2	Augmentin 30	Cefoxitin 10 (Clox)	Cefoxitin 30	Cefpodoxime 10	Cefpodoxime 10 (Ceftriaxone)	Ceftazidime	Ceftriaxone 30	Ceftriaxone 5	Chloramphenicol 10	Chloramphenicol 30	Ciprofloxacin (e-test)	Ciprofloxacin 5	Co-trimoxazole 25	Cotrimoxazole 25	Erythromycin 15	Erythromycin 5	Gentamicin 10	Gentamicin10	Meropenem	Meropenem 10	Oxacillin 1 (Pen)	Pefloxacin 5	Penicillin 1	Piperacillin/ Tazobactam(PTZ)	Piperacillin/Tazobactam 36	Quinupristin/Dalfopristin (QD15)	Tetracycline 10	Tetracycline 30	Vancomycin 5
15966_8#21	NA	NA	NA	NA	NA	NA	NA	NA	NA	NA	NA	NA	NA	NA	NA	NA	NA	NA	NA	NA	NA	NA	NA	NA	NA	NA	NA	NA	NA	NA	NA	NA
15966_8#57	NA	NA	NA	NA	NA	NA	NA	NA	NA	NA	NA	NA	NA	NA	NA	NA	NA	NA	NA	NA	NA	NA	NA	NA	NA	NA	NA	NA	NA	NA	NA	NA
15966_8#86	NA	R	NA	NA	NA	NA	NA	S	NA	NA	NA	NA	S	NA	S	NA	R	NA	NA	S	NA	NA	NA	NA	NA	NA	NA	NA	NA	NA	NA	NA
15966_8#87	NA	NA	NA	NA	NA	NA	NA	NA	NA	NA	NA	NA	NA	NA	NA	NA	NA	NA	NA	NA	NA	NA	NA	NA	NA	NA	NA	NA	NA	NA	NA	NA
15966_8#88	NA	NA	NA	NA	NA	NA	NA	NA	NA	NA	NA	NA	NA	NA	NA	NA	NA	NA	NA	NA	NA	NA	NA	NA	NA	NA	NA	NA	NA	NA	NA	NA
15966_8#89	NA	NA	NA	NA	NA	NA	NA	NA	NA	NA	NA	NA	NA	NA	NA	NA	NA	NA	NA	NA	NA	NA	NA	NA	NA	NA	NA	NA	NA	NA	NA	NA
15966_8#93	NA	NA	NA	NA	NA	NA	NA	NA	NA	NA	NA	NA	NA	NA	NA	NA	NA	NA	NA	NA	NA	NA	NA	NA	NA	NA	NA	NA	NA	NA	NA	NA
16228_1#11	NA	NA	NA	NA	NA	NA	NA	NA	NA	NA	NA	NA	NA	NA	NA	NA	NA	NA	NA	NA	NA	NA	NA	NA	NA	NA	NA	NA	NA	NA	NA	NA
16228_1#13	NA	NA	NA	NA	NA	NA	NA	NA	NA	NA	NA	NA	NA	NA	NA	NA	NA	NA	NA	NA	NA	NA	NA	NA	NA	NA	NA	NA	NA	NA	NA	NA
16228_1#14	NA	NA	NA	NA	NA	NA	NA	NA	NA	NA	NA	NA	NA	NA	NA	NA	NA	NA	NA	NA	NA	NA	NA	NA	NA	NA	NA	NA	NA	NA	NA	NA
16228_1#15	NA	NA	NA	NA	NA	NA	NA	NA	NA	NA	NA	NA	NA	NA	NA	NA	NA	NA	NA	NA	NA	NA	NA	NA	NA	NA	NA	NA	NA	NA	NA	NA
16228_1#18	NA	NA	NA	NA	NA	NA	NA	NA	NA	NA	NA	NA	NA	NA	NA	NA	NA	NA	NA	NA	NA	NA	NA	NA	NA	NA	NA	NA	NA	NA	NA	NA
16228_1#19	NA	NA	NA	NA	NA	NA	NA	NA	NA	NA	NA	NA	NA	NA	NA	NA	NA	NA	NA	NA	NA	NA	NA	NA	NA	NA	NA	NA	NA	NA	NA	NA
16228_1#21	NA	NA	NA	NA	NA	NA	NA	NA	NA	NA	NA	NA	NA	NA	NA	NA	NA	NA	NA	NA	NA	NA	NA	NA	NA	NA	NA	NA	NA	NA	NA	NA
16228_1#26	NA	NA	NA	NA	NA	NA	NA	NA	NA	NA	NA	NA	NA	NA	NA	NA	NA	NA	NA	NA	NA	NA	NA	NA	NA	NA	NA	NA	NA	NA	NA	NA
16228_1#28	NA	NA	NA	NA	NA	NA	NA	NA	NA	NA	NA	NA	NA	NA	NA	NA	NA	NA	NA	NA	NA	NA	NA	NA	NA	NA	NA	NA	NA	NA	NA	NA
16228_1#29	NA	NA	NA	NA	NA	NA	NA	NA	NA	NA	NA	NA	NA	NA	NA	NA	NA	NA	NA	NA	NA	NA	NA	NA	NA	NA	NA	NA	NA	NA	NA	NA
16228_1#2	NA	NA	NA	NA	NA	NA	NA	NA	NA	NA	NA	NA	NA	NA	NA	NA	NA	NA	NA	NA	NA	NA	NA	NA	NA	NA	NA	NA	NA	NA	NA	NA
16228_1#30	NA	NA	NA	NA	NA	NA	NA	NA	NA	NA	NA	NA	NA	NA	NA	NA	NA	NA	NA	NA	NA	NA	NA	NA	NA	NA	NA	NA	NA	NA	NA	NA
16228_1#31	NA	NA	NA	NA	NA	NA	NA	NA	NA	NA	NA	NA	NA	NA	NA	NA	NA	NA	NA	NA	NA	NA	NA	NA	NA	NA	NA	NA	NA	NA	NA	NA
16228_1#32	NA	NA	NA	NA	NA	NA	NA	NA	NA	NA	NA	NA	NA	NA	NA	NA	NA	NA	NA	NA	NA	NA	NA	NA	NA	NA	NA	NA	NA	NA	NA	NA
16228_1#34	NA	NA	NA	NA	NA	NA	NA	NA	NA	NA	NA	NA	NA	NA	NA	NA	NA	NA	NA	NA	NA	NA	NA	NA	NA	NA	NA	NA	NA	NA	NA	NA
16228_1#36	NA	NA	NA	NA	NA	NA	NA	NA	NA	NA	NA	NA	NA	NA	NA	NA	NA	NA	NA	NA	NA	NA	NA	NA	NA	NA	NA	NA	NA	NA	NA	NA
16228_1#38	S	R	NA	R	NA	NA	NA	R	NA	NA	NA	NA	R	NA	R	NA	R	NA	NA	R	NA	NA	NA	NA	NA	NA	NA	NA	NA	NA	NA	NA
16228_1#39	NA	NA	NA	NA	NA	NA	NA	NA	NA	NA	NA	NA	NA	NA	NA	NA	NA	NA	NA	NA	NA	NA	NA	NA	NA	NA	NA	NA	NA	NA	NA	NA
16228_1#3	NA	NA	NA	NA	NA	NA	NA	NA	NA	NA	NA	NA	NA	NA	NA	NA	NA	NA	NA	NA	NA	NA	NA	NA	NA	NA	NA	NA	NA	NA	NA	NA
16228_1#40	NA	NA	NA	NA	NA	NA	NA	NA	NA	NA	NA	NA	NA	NA	NA	NA	NA	NA	NA	NA	NA	NA	NA	NA	NA	NA	NA	NA	NA	NA	NA	NA
16228_1#47	NA	NA	NA	NA	NA	NA	NA	NA	NA	NA	NA	NA	NA	NA	NA	NA	NA	NA	NA	NA	NA	NA	NA	NA	NA	NA	NA	NA	NA	NA	NA	NA
16228_1#4	NA	NA	NA	NA	NA	NA	NA	NA	NA	NA	NA	NA	NA	NA	NA	NA	NA	NA	NA	NA	NA	NA	NA	NA	NA	NA	NA	NA	NA	NA	NA	NA
16228_1#50	NA	NA	NA	NA	NA	NA	NA	NA	NA	NA	NA	NA	NA	NA	NA	NA	NA	NA	NA	NA	NA	NA	NA	NA	NA	NA	NA	NA	NA	NA	NA	NA
16228_1#51	NA	NA	NA	NA	NA	NA	NA	NA	NA	NA	NA	NA	NA	NA	NA	NA	NA	NA	NA	NA	NA	NA	NA	NA	NA	NA	NA	NA	NA	NA	NA	NA
16228_1#52	NA	NA	NA	NA	NA	NA	NA	NA	NA	NA	NA	NA	NA	NA	NA	NA	NA	NA	NA	NA	NA	NA	NA	NA	NA	NA	NA	NA	NA	NA	NA	NA
16228_1#53	NA	NA	NA	NA	NA	NA	NA	NA	NA	NA	NA	NA	NA	NA	NA	NA	NA	NA	NA	NA	NA	NA	NA	NA	NA	NA	NA	NA	NA	NA	NA	NA
16228_1#54	NA	NA	NA	NA	NA	NA	NA	NA	NA	NA	NA	NA	NA	NA	NA	NA	NA	NA	NA	NA	NA	NA	NA	NA	NA	NA	NA	NA	NA	NA	NA	NA
16228_1#55	NA	NA	NA	NA	NA	NA	NA	NA	NA	NA	NA	NA	NA	NA	NA	NA	NA	NA	NA	NA	NA	NA	NA	NA	NA	NA	NA	NA	NA	NA	NA	NA
16228_1#56	NA	NA	NA	NA	NA	NA	NA	NA	NA	NA	NA	NA	NA	NA	NA	NA	NA	NA	NA	NA	NA	NA	NA	NA	NA	NA	NA	NA	NA	NA	NA	NA
16228_1#57	NA	NA	NA	NA	NA	NA	NA	NA	NA	NA	NA	NA	NA	NA	NA	NA	NA	NA	NA	NA	NA	NA	NA	NA	NA	NA	NA	NA	NA	NA	NA	NA
16228_1#58	NA	NA	NA	NA	NA	NA	NA	NA	NA	NA	NA	NA	NA	NA	NA	NA	NA	NA	NA	NA	NA	NA	NA	NA	NA	NA	NA	NA	NA	NA	NA	NA
16228_1#59	NA	NA	NA	NA	NA	NA	NA	NA	NA	NA	NA	NA	NA	NA	NA	NA	NA	NA	NA	NA	NA	NA	NA	NA	NA	NA	NA	NA	NA	NA	NA	NA
16228_1#5	S	R	NA	R	NA	NA	NA	R	NA	NA	NA	NA	R	NA	R	NA	R	NA	NA	R	NA	NA	NA	NA	NA	NA	NA	NA	NA	NA	NA	NA
16228_1#60	NA	NA	NA	NA	NA	NA	NA	NA	NA	NA	NA	NA	NA	NA	NA	NA	NA	NA	NA	NA	NA	NA	NA	NA	NA	NA	NA	NA	NA	NA	NA	NA
16228_1#61	NA	NA	NA	NA	NA	NA	NA	NA	NA	NA	NA	NA	NA	NA	NA	NA	NA	NA	NA	NA	NA	NA	NA	NA	NA	NA	NA	NA	NA	NA	NA	NA
16228_1#63	NA	NA	NA	NA	NA	NA	NA	NA	NA	NA	NA	NA	NA	NA	NA	NA	NA	NA	NA	NA	NA	NA	NA	NA	NA	NA	NA	NA	NA	NA	NA	NA
16228_1#64	NA	NA	NA	NA	NA	NA	NA	NA	NA	NA	NA	NA	NA	NA	NA	NA	NA	NA	NA	NA	NA	NA	NA	NA	NA	NA	NA	NA	NA	NA	NA	NA
16228_1#65	NA	NA	NA	NA	NA	NA	NA	NA	NA	NA	NA	NA	NA	NA	NA	NA	NA	NA	NA	NA	NA	NA	NA	NA	NA	NA	NA	NA	NA	NA	NA	NA
16228_1#66	NA	NA	NA	NA	NA	NA	NA	NA	NA	NA	NA	NA	NA	NA	NA	NA	NA	NA	NA	NA	NA	NA	NA	NA	NA	NA	NA	NA	NA	NA	NA	NA
16228_1#67	NA	NA	NA	NA	NA	NA	NA	NA	NA	NA	NA	NA	NA	NA	NA	NA	NA	NA	NA	NA	NA	NA	NA	NA	NA	NA	NA	NA	NA	NA	NA	NA
16228_1#68	NA	NA	NA	NA	NA	NA	NA	NA	NA	NA	NA	NA	NA	NA	NA	NA	NA	NA	NA	NA	NA	NA	NA	NA	NA	NA	NA	NA	NA	NA	NA	NA
16228_1#69	NA	NA	NA	NA	NA	NA	NA	NA	NA	NA	NA	NA	NA	NA	NA	NA	NA	NA	NA	NA	NA	NA	NA	NA	NA	NA	NA	NA	NA	NA	NA	NA
16228_1#6	NA	NA	NA	NA	NA	NA	NA	NA	NA	NA	NA	NA	NA	NA	NA	NA	NA	NA	NA	NA	NA	NA	NA	NA	NA	NA	NA	NA	NA	NA	NA	NA
16228_1#70	NA	NA	NA	NA	NA	NA	NA	NA	NA	NA	NA	NA	NA	NA	NA	NA	NA	NA	NA	NA	NA	NA	NA	NA	NA	NA	NA	NA	NA	NA	NA	NA
16228_1#71	NA	NA	NA	NA	NA	NA	NA	NA	NA	NA	NA	NA	NA	NA	NA	NA	NA	NA	NA	NA	NA	NA	NA	NA	NA	NA	NA	NA	NA	NA	NA	NA
16228_1#72	NA	NA	NA	NA	NA	NA	NA	NA	NA	NA	NA	NA	NA	NA	NA	NA	NA	NA	NA	NA	NA	NA	NA	NA	NA	NA	NA	NA	NA	NA	NA	NA
16228_1#73	NA	NA	NA	NA	NA	NA	NA	NA	NA	NA	NA	NA	NA	NA	NA	NA	NA	NA	NA	NA	NA	NA	NA	NA	NA	NA	NA	NA	NA	NA	NA	NA
16228_1#74	NA	NA	NA	NA	NA	NA	NA	NA	NA	NA	NA	NA	NA	NA	NA	NA	NA	NA	NA	NA	NA	NA	NA	NA	NA	NA	NA	NA	NA	NA	NA	NA
16228_1#75	NA	NA	NA	NA	NA	NA	NA	NA	NA	NA	NA	NA	NA	NA	NA	NA	NA	NA	NA	NA	NA	NA	NA	NA	NA	NA	NA	NA	NA	NA	NA	NA
16228_1#76	NA	NA	NA	NA	NA	NA	NA	NA	NA	NA	NA	NA	NA	NA	NA	NA	NA	NA	NA	NA	NA	NA	NA	NA	NA	NA	NA	NA	NA	NA	NA	NA
16228_1#77	NA	NA	NA	NA	NA	NA	NA	NA	NA	NA	NA	NA	NA	NA	NA	NA	NA	NA	NA	NA	NA	NA	NA	NA	NA	NA	NA	NA	NA	NA	NA	NA
16228_1#78	NA	NA	NA	NA	NA	NA	NA	NA	NA	NA	NA	NA	NA	NA	NA	NA	NA	NA	NA	NA	NA	NA	NA	NA	NA	NA	NA	NA	NA	NA	NA	NA
16228_1#79	NA	NA	NA	NA	NA	NA	NA	NA	NA	NA	NA	NA	NA	NA	NA	NA	NA	NA	NA	NA	NA	NA	NA	NA	NA	NA	NA	NA	NA	NA	NA	NA
16228_1#7	NA	NA	NA	NA	NA	NA	NA	NA	NA	NA	NA	NA	NA	NA	NA	NA	NA	NA	NA	NA	NA	NA	NA	NA	NA	NA	NA	NA	NA	NA	NA	NA
16228_1#80	NA	NA	NA	NA	NA	NA	NA	NA	NA	NA	NA	NA	NA	NA	NA	NA	NA	NA	NA	NA	NA	NA	NA	NA	NA	NA	NA	NA	NA	NA	NA	NA
16228_1#81	NA	NA	NA	NA	NA	NA	NA	NA	NA	NA	NA	NA	NA	NA	NA	NA	NA	NA	NA	NA	NA	NA	NA	NA	NA	NA	NA	NA	NA	NA	NA	NA
16228_1#82	NA	NA	NA	NA	NA	NA	NA	NA	NA	NA	NA	NA	NA	NA	NA	NA	NA	NA	NA	NA	NA	NA	NA	NA	NA	NA	NA	NA	NA	NA	NA	NA
16228_1#83	NA	NA	NA	NA	NA	NA	NA	NA	NA	NA	NA	NA	NA	NA	NA	NA	NA	NA	NA	NA	NA	NA	NA	NA	NA	NA	NA	NA	NA	NA	NA	NA
16228_1#84	NA	NA	NA	NA	NA	NA	NA	NA	NA	NA	NA	NA	NA	NA	NA	NA	NA	NA	NA	NA	NA	NA	NA	NA	NA	NA	NA	NA	NA	NA	NA	NA
16228_1#85	NA	NA	NA	NA	NA	NA	NA	NA	NA	NA	NA	NA	NA	NA	NA	NA	NA	NA	NA	NA	NA	NA	NA	NA	NA	NA	NA	NA	NA	NA	NA	NA
16228_1#8	NA	NA	NA	NA	NA	NA	NA	NA	NA	NA	NA	NA	NA	NA	NA	NA	NA	NA	NA	NA	NA	NA	NA	NA	NA	NA	NA	NA	NA	NA	NA	NA
16228_1#9	NA	NA	NA	NA	NA	NA	NA	NA	NA	NA	NA	NA	NA	NA	NA	NA	NA	NA	NA	NA	NA	NA	NA	NA	NA	NA	NA	NA	NA	NA	NA	NA
22072_1#101	S	R	NA	R	NA	NA	NA	R	NA	NA	NA	NA	R	NA	R	NA	R	NA	NA	R	NA	NA	NA	NA	NA	NA	NA	NA	NA	NA	NA	NA
22072_1#102	S	R	NA	R	NA	NA	NA	R	NA	NA	NA	NA	R	NA	S	NA	R	NA	NA	R	NA	NA	NA	NA	NA	NA	NA	NA	NA	NA	NA	NA
22072_1#103	S	R	NA	R	NA	NA	NA	R	NA	NA	NA	NA	R	NA	R	NA	R	NA	NA	R	NA	NA	NA	NA	NA	NA	NA	NA	NA	NA	NA	NA
22072_1#105	S	R	NA	R	NA	NA	NA	R	NA	NA	NA	NA	R	NA	R	NA	R	NA	NA	R	NA	NA	NA	NA	NA	NA	NA	NA	NA	NA	NA	NA
22072_1#106	S	R	NA	S	NA	NA	NA	R	NA	NA	NA	NA	R	NA	S	NA	R	NA	NA	R	NA	NA	NA	NA	NA	NA	NA	NA	NA	NA	NA	NA
22072_1#107	S	R	NA	R	NA	NA	NA	R	NA	NA	NA	NA	R	NA	R	NA	R	NA	NA	R	NA	NA	NA	NA	NA	NA	NA	NA	NA	NA	NA	NA
22072_1#110	S	R	NA	R	NA	NA	NA	R	NA	NA	NA	NA	R	NA	R	NA	R	NA	NA	R	NA	NA	NA	NA	NA	NA	NA	NA	NA	NA	NA	NA
22072_1#111	S	R	NA	R	NA	NA	NA	R	NA	NA	NA	NA	R	NA	R	NA	R	NA	NA	R	NA	NA	NA	NA	NA	NA	NA	NA	NA	NA	NA	NA
22072_1#112	S	R	NA	R	NA	NA	NA	R	NA	NA	NA	NA	R	NA	R	NA	R	NA	NA	R	NA	NA	NA	NA	NA	NA	NA	NA	NA	NA	NA	NA
22072_1#113	S	R	NA	R	NA	NA	NA	R	NA	NA	NA	NA	R	NA	S	NA	R	NA	NA	R	NA	NA	NA	NA	NA	NA	NA	NA	NA	NA	NA	NA
22072_1#114	S	R	NA	R	NA	NA	NA	R	NA	NA	NA	NA	R	NA	R	NA	R	NA	NA	R	NA	NA	NA	NA	NA	NA	NA	NA	NA	NA	NA	NA
22072_1#117	S	R	NA	R	NA	NA	NA	R	NA	NA	NA	NA	R	NA	S	NA	R	NA	NA	R	NA	NA	NA	NA	NA	NA	NA	NA	NA	NA	NA	NA
22072_1#119	S	R	NA	NA	NA	NA	NA	R	NA	NA	NA	NA	R	NA	R	NA	R	NA	NA	NA	NA	NA	NA	NA	NA	NA	NA	NA	NA	NA	NA	NA
22072_1#120	S	R	NA	NA	NA	NA	NA	R	NA	NA	NA	NA	R	NA	R	NA	R	NA	NA	R	NA	NA	NA	NA	NA	NA	NA	NA	NA	NA	NA	NA
22072_1#121	S	R	NA	NA	NA	NA	NA	R	NA	NA	NA	NA	R	NA	R	NA	R	NA	NA	R	NA	NA	NA	NA	NA	NA	NA	NA	NA	NA	NA	NA
22072_1#122	S	R	NA	NA	NA	NA	NA	R	NA	NA	NA	NA	R	NA	R	NA	R	NA	NA	R	NA	NA	NA	NA	NA	NA	NA	NA	NA	NA	NA	NA
22072_1#123	S	R	NA	R	NA	NA	NA	R	NA	NA	NA	NA	R	NA	R	NA	R	NA	NA	R	NA	NA	NA	NA	NA	NA	NA	NA	NA	NA	NA	NA
22072_1#124	S	R	NA	R	NA	NA	NA	R	NA	NA	NA	NA	R	NA	R	NA	R	NA	NA	R	NA	NA	NA	NA	NA	NA	NA	NA	NA	NA	NA	NA
22072_1#125	S	R	NA	R	NA	NA	NA	R	NA	NA	NA	NA	R	NA	R	NA	R	NA	NA	R	NA	NA	NA	NA	NA	NA	NA	NA	NA	NA	NA	NA
22072_1#126	S	R	NA	R	NA	NA	NA	R	NA	NA	NA	NA	R	NA	S	NA	R	NA	NA	R	NA	NA	NA	NA	NA	NA	NA	NA	NA	NA	NA	NA
22072_1#127	S	R	NA	R	NA	NA	NA	R	NA	NA	NA	NA	R	NA	S	NA	R	NA	NA	R	NA	NA	NA	NA	NA	NA	NA	NA	NA	NA	NA	NA
22072_1#128	NA	R	NA	NA	NA	NA	NA	S	NA	NA	NA	NA	S	NA	S	NA	S	NA	NA	S	NA	NA	NA	NA	NA	NA	NA	NA	NA	NA	NA	NA
22072_1#129	S	R	NA	R	NA	NA	NA	R	NA	NA	NA	NA	R	NA	R	NA	R	NA	NA	R	NA	NA	NA	NA	NA	NA	NA	NA	NA	NA	NA	NA
22072_1#130	S	R	NA	R	NA	NA	NA	R	NA	NA	NA	NA	R	NA	R	NA	R	NA	NA	R	NA	NA	NA	NA	NA	NA	NA	NA	NA	NA	NA	NA
22072_1#131	S	R	NA	R	NA	NA	NA	R	NA	NA	NA	NA	R	NA	S	NA	R	NA	NA	R	NA	NA	NA	NA	NA	NA	NA	NA	NA	NA	NA	NA
22072_1#132	S	R	NA	R	NA	NA	NA	R	NA	NA	NA	NA	R	NA	S	NA	R	NA	NA	R	NA	NA	NA	NA	NA	NA	NA	NA	NA	NA	NA	NA
22072_1#134	S	R	NA	R	NA	NA	NA	R	NA	NA	NA	NA	R	NA	S	NA	R	NA	NA	R	NA	NA	NA	NA	NA	NA	NA	NA	NA	NA	NA	NA
22072_1#135	S	R	NA	I	NA	NA	NA	R	NA	NA	NA	NA	R	NA	S	NA	R	NA	NA	R	NA	NA	NA	NA	NA	NA	NA	NA	NA	NA	NA	NA
22072_1#136	S	R	NA	R	NA	NA	NA	NA	NA	NA	NA	NA	R	NA	S	NA	R	NA	NA	R	NA	NA	NA	NA	NA	NA	NA	NA	NA	NA	NA	NA
22072_1#137	S	R	NA	R	NA	NA	NA	R	NA	NA	NA	NA	R	NA	S	NA	R	NA	NA	R	NA	NA	NA	NA	NA	NA	NA	NA	NA	NA	NA	NA
22072_1#138	S	R	NA	R	NA	NA	NA	R	NA	NA	NA	NA	S	NA	S	NA	R	NA	NA	R	NA	NA	NA	NA	NA	NA	NA	NA	NA	NA	NA	NA
22072_1#139	S	R	NA	R	NA	NA	NA	R	NA	NA	NA	NA	R	NA	S	NA	R	NA	NA	R	NA	NA	NA	NA	NA	NA	NA	NA	NA	NA	NA	NA
22072_1#140	NA	R	NA	NA	NA	NA	NA	S	NA	NA	NA	NA	S	NA	S	NA	S	NA	NA	S	NA	NA	NA	NA	NA	NA	NA	NA	NA	NA	NA	NA
22072_1#142	S	R	NA	R	NA	NA	NA	R	NA	NA	NA	NA	R	NA	R	NA	R	NA	NA	R	NA	NA	NA	NA	NA	NA	NA	NA	NA	NA	NA	NA
22072_1#143	S	R	NA	R	NA	NA	NA	R	NA	NA	NA	NA	R	NA	S	NA	R	NA	NA	R	NA	NA	NA	NA	NA	NA	NA	NA	NA	NA	NA	NA
22072_1#145	S	R	NA	R	NA	NA	NA	R	NA	NA	NA	NA	R	NA	S	NA	R	NA	NA	R	NA	NA	NA	NA	NA	NA	NA	NA	NA	NA	NA	NA
22072_1#146	S	R	NA	R	NA	NA	NA	S	NA	NA	NA	NA	R	NA	R	NA	R	NA	NA	R	NA	NA	NA	NA	NA	NA	NA	NA	NA	NA	NA	NA
22072_1#147	S	R	NA	S	NA	NA	NA	R	NA	NA	NA	NA	R	NA	S	NA	R	NA	NA	R	NA	NA	NA	NA	NA	NA	NA	NA	NA	NA	NA	NA
22072_1#149	S	R	NA	R	NA	NA	NA	R	NA	NA	NA	NA	R	NA	S	NA	R	NA	NA	R	NA	NA	NA	NA	NA	NA	NA	NA	NA	NA	NA	NA
22072_1#153	S	R	NA	R	NA	NA	NA	R	NA	NA	NA	NA	R	NA	S	NA	R	NA	NA	I	NA	NA	NA	NA	NA	NA	NA	NA	NA	NA	NA	NA
22072_1#154	S	R	NA	R	NA	NA	NA	R	NA	NA	NA	NA	S	NA	R	NA	R	NA	NA	R	NA	NA	NA	NA	NA	NA	NA	NA	NA	NA	NA	NA
22072_1#155	S	R	NA	R	NA	NA	NA	R	NA	NA	NA	NA	R	NA	S	NA	R	NA	NA	R	NA	NA	NA	NA	NA	NA	NA	NA	NA	NA	NA	NA
22072_1#156	S	R	NA	R	NA	NA	NA	R	NA	NA	NA	NA	R	NA	S	NA	R	NA	NA	R	NA	NA	NA	NA	NA	NA	NA	NA	NA	NA	NA	NA
22072_1#157	S	R	NA	R	NA	NA	NA	R	NA	NA	NA	NA	R	NA	S	NA	R	NA	NA	R	NA	NA	NA	NA	NA	NA	NA	NA	NA	NA	NA	NA
22072_1#160	NA	R	NA	NA	NA	NA	NA	S	NA	NA	NA	NA	S	NA	S	NA	S	NA	NA	S	NA	NA	NA	NA	NA	NA	NA	NA	NA	NA	NA	NA
22072_1#161	NA	NA	NA	NA	NA	NA	NA	NA	NA	NA	NA	NA	NA	NA	NA	NA	NA	NA	NA	NA	NA	NA	NA	NA	NA	NA	NA	NA	NA	NA	NA	NA
22072_1#162	S	R	NA	R	NA	NA	NA	R	NA	NA	NA	NA	R	NA	R	NA	R	NA	NA	R	NA	NA	NA	NA	NA	NA	NA	NA	NA	NA	NA	NA
22072_1#163	S	R	NA	R	NA	NA	NA	R	NA	NA	NA	NA	S	NA	S	NA	R	NA	NA	R	NA	NA	NA	NA	NA	NA	NA	NA	NA	NA	NA	NA
22072_1#164	S	R	NA	R	NA	NA	NA	R	NA	NA	NA	NA	R	NA	R	NA	R	NA	NA	R	NA	NA	NA	NA	NA	NA	NA	NA	NA	NA	NA	NA
22072_1#165	NA	R	NA	NA	NA	NA	NA	S	NA	NA	NA	NA	S	NA	S	NA	R	NA	NA	S	NA	NA	NA	NA	NA	NA	NA	NA	NA	NA	NA	NA
22072_1#166	S	R	NA	R	NA	NA	NA	R	NA	NA	NA	NA	R	NA	R	NA	R	NA	NA	R	NA	NA	NA	NA	NA	NA	NA	NA	NA	NA	NA	NA
22072_1#167	NA	R	NA	NA	NA	NA	NA	S	NA	NA	NA	NA	R	NA	S	NA	R	NA	NA	S	NA	NA	NA	NA	NA	NA	NA	NA	NA	NA	NA	NA
22072_1#168	S	R	NA	S	NA	NA	NA	R	NA	NA	NA	NA	R	NA	R	NA	R	NA	NA	R	NA	NA	NA	NA	NA	NA	NA	NA	NA	NA	NA	NA
22072_1#169	NA	R	NA	NA	NA	NA	NA	S	NA	NA	NA	NA	S	NA	R	NA	R	NA	NA	S	NA	NA	NA	NA	NA	NA	NA	NA	NA	NA	NA	NA
22072_1#237	NA	R	NA	NA	NA	NA	NA	S	NA	NA	NA	NA	R	NA	S	NA	R	NA	NA	R	NA	NA	NA	NA	NA	NA	NA	NA	NA	NA	NA	NA
22072_1#239	S	R	NA	I	NA	NA	NA	R	NA	NA	NA	NA	R	NA	R	NA	R	NA	NA	R	NA	NA	NA	NA	NA	NA	NA	NA	NA	NA	NA	NA
22072_1#240	S	R	NA	S	NA	NA	NA	R	NA	NA	NA	NA	S	NA	R	NA	R	NA	NA	S	NA	NA	NA	NA	NA	NA	NA	NA	NA	NA	NA	NA
22072_1#241	S	R	NA	R	NA	NA	NA	R	NA	NA	NA	NA	R	NA	S	NA	R	NA	NA	R	NA	NA	NA	NA	NA	NA	NA	NA	NA	NA	NA	NA
22072_1#243	S	R	NA	R	NA	NA	NA	R	NA	NA	NA	NA	R	NA	S	NA	R	NA	NA	R	NA	NA	NA	NA	NA	NA	NA	NA	NA	NA	NA	NA
22072_1#246	NA	R	NA	NA	NA	NA	NA	S	NA	NA	NA	NA	S	NA	S	NA	S	NA	NA	S	NA	NA	NA	NA	NA	NA	NA	NA	NA	NA	NA	NA
22072_1#247	S	R	NA	R	NA	NA	NA	R	NA	NA	NA	NA	R	NA	S	NA	R	NA	NA	R	NA	NA	NA	NA	NA	NA	NA	NA	NA	NA	NA	NA
22072_1#248	S	R	NA	S	NA	NA	NA	S	NA	NA	NA	NA	S	NA	S	NA	R	NA	NA	S	NA	NA	NA	NA	NA	NA	NA	NA	NA	NA	NA	NA
22072_1#249	NA	NA	NA	NA	NA	NA	NA	NA	NA	NA	NA	NA	NA	NA	NA	NA	NA	NA	NA	NA	NA	NA	NA	NA	NA	NA	NA	NA	NA	NA	NA	NA
22072_1#250	NA	S	NA	NA	NA	NA	NA	S	NA	NA	NA	NA	S	NA	S	NA	S	NA	NA	S	NA	NA	NA	NA	NA	NA	NA	NA	NA	NA	NA	NA
22072_1#94	NA	NA	NA	NA	NA	NA	NA	NA	NA	NA	NA	NA	NA	NA	NA	NA	NA	NA	NA	NA	NA	NA	NA	NA	NA	NA	NA	NA	NA	NA	NA	NA
22072_1#95	NA	R	NA	NA	NA	NA	NA	R	NA	NA	NA	NA	S	NA	S	NA	R	NA	NA	R	NA	NA	NA	NA	NA	NA	NA	NA	NA	NA	NA	NA
22072_1#96	S	R	NA	R	NA	NA	NA	R	NA	NA	NA	NA	R	NA	R	NA	R	NA	NA	R	NA	NA	NA	NA	NA	NA	NA	NA	NA	NA	NA	NA
22072_1#97	S	R	NA	R	NA	NA	NA	R	NA	NA	NA	NA	S	NA	R	NA	R	NA	NA	R	NA	NA	NA	NA	NA	NA	NA	NA	NA	NA	NA	NA
22072_1#98	NA	R	NA	NA	NA	NA	NA	S	NA	NA	NA	NA	S	NA	S	NA	S	NA	NA	S	NA	NA	NA	NA	NA	NA	NA	NA	NA	NA	NA	NA
22072_1#99	S	R	NA	R	NA	NA	NA	R	NA	NA	NA	NA	R	NA	S	NA	R	NA	NA	R	NA	NA	NA	NA	NA	NA	NA	NA	NA	NA	NA	NA
30602_7#11	NA	NA	NA	NA	NA	NA	NA	NA	NA	NA	NA	NA	NA	NA	NA	NA	NA	NA	NA	NA	NA	NA	NA	NA	NA	NA	NA	NA	NA	NA	NA	NA
30602_7#138	NA	NA	NA	NA	NA	NA	NA	NA	NA	NA	NA	NA	NA	NA	NA	NA	NA	NA	NA	NA	NA	NA	NA	NA	NA	NA	NA	NA	NA	NA	NA	NA
30602_7#14	NA	NA	NA	NA	NA	NA	NA	NA	NA	NA	NA	NA	NA	NA	NA	NA	NA	NA	NA	NA	NA	NA	NA	NA	NA	NA	NA	NA	NA	NA	NA	NA
30602_7#154	NA	NA	NA	NA	NA	NA	NA	NA	NA	NA	NA	NA	NA	NA	NA	NA	NA	NA	NA	NA	NA	NA	NA	NA	NA	NA	NA	NA	NA	NA	NA	NA
30602_7#158	NA	NA	NA	NA	NA	NA	NA	NA	NA	NA	NA	NA	NA	NA	NA	NA	NA	NA	NA	NA	NA	NA	NA	NA	NA	NA	NA	NA	NA	NA	NA	NA
30602_7#162	NA	NA	NA	NA	NA	NA	NA	NA	NA	NA	NA	NA	NA	NA	NA	NA	NA	NA	NA	NA	NA	NA	NA	NA	NA	NA	NA	NA	NA	NA	NA	NA
30602_7#182	NA	NA	NA	NA	NA	NA	NA	NA	NA	NA	NA	NA	NA	NA	NA	NA	NA	NA	NA	NA	NA	NA	NA	NA	NA	NA	NA	NA	NA	NA	NA	NA
30602_7#185	NA	NA	NA	NA	NA	NA	NA	NA	NA	NA	NA	NA	NA	NA	NA	NA	NA	NA	NA	NA	NA	NA	NA	NA	NA	NA	NA	NA	NA	NA	NA	NA
30602_7#190	NA	NA	NA	NA	NA	NA	NA	NA	NA	NA	NA	NA	NA	NA	NA	NA	NA	NA	NA	NA	NA	NA	NA	NA	NA	NA	NA	NA	NA	NA	NA	NA
30602_7#218	NA	NA	NA	NA	NA	NA	NA	NA	NA	NA	NA	NA	NA	NA	NA	NA	NA	NA	NA	NA	NA	NA	NA	NA	NA	NA	NA	NA	NA	NA	NA	NA
30602_7#256	NA	NA	NA	NA	NA	NA	NA	NA	NA	NA	NA	NA	NA	NA	NA	NA	NA	NA	NA	NA	NA	NA	NA	NA	NA	NA	NA	NA	NA	NA	NA	NA
30602_7#272	NA	NA	NA	NA	NA	NA	NA	NA	NA	NA	NA	NA	NA	NA	NA	NA	NA	NA	NA	NA	NA	NA	NA	NA	NA	NA	NA	NA	NA	NA	NA	NA
30602_7#296	NA	NA	NA	NA	NA	NA	NA	NA	NA	NA	NA	NA	NA	NA	NA	NA	NA	NA	NA	NA	NA	NA	NA	NA	NA	NA	NA	NA	NA	NA	NA	NA
30602_7#300	NA	NA	NA	NA	NA	NA	NA	NA	NA	NA	NA	NA	NA	NA	NA	NA	NA	NA	NA	NA	NA	NA	NA	NA	NA	NA	NA	NA	NA	NA	NA	NA
30602_7#373	NA	NA	NA	NA	NA	NA	NA	NA	NA	NA	NA	NA	NA	NA	NA	NA	NA	NA	NA	NA	NA	NA	NA	NA	NA	NA	NA	NA	NA	NA	NA	NA
30602_7#46	NA	NA	NA	NA	NA	NA	NA	NA	NA	NA	NA	NA	NA	NA	NA	NA	NA	NA	NA	NA	NA	NA	NA	NA	NA	NA	NA	NA	NA	NA	NA	NA
30602_7#49	NA	NA	NA	NA	NA	NA	NA	NA	NA	NA	NA	NA	NA	NA	NA	NA	NA	NA	NA	NA	NA	NA	NA	NA	NA	NA	NA	NA	NA	NA	NA	NA
36195_1#104	NA	NA	NA	NA	NA	NA	NA	NA	NA	NA	NA	NA	NA	NA	NA	NA	NA	NA	NA	NA	NA	NA	NA	NA	NA	NA	NA	NA	NA	NA	NA	NA
36195_1#105	NA	NA	NA	NA	NA	NA	NA	NA	NA	NA	NA	NA	NA	NA	NA	NA	NA	NA	NA	NA	NA	NA	NA	NA	NA	NA	NA	NA	NA	NA	NA	NA
36195_1#111	NA	NA	NA	NA	NA	NA	NA	NA	NA	NA	NA	NA	NA	NA	NA	NA	NA	NA	NA	NA	NA	NA	NA	NA	NA	NA	NA	NA	NA	NA	NA	NA
36195_1#11	NA	NA	NA	NA	NA	NA	NA	NA	NA	NA	NA	NA	NA	NA	NA	NA	NA	NA	NA	NA	NA	NA	NA	NA	NA	NA	NA	NA	NA	NA	NA	NA
36195_1#126	NA	NA	NA	NA	NA	NA	NA	NA	NA	NA	NA	NA	NA	NA	NA	NA	NA	NA	NA	NA	NA	NA	NA	NA	NA	NA	NA	NA	NA	NA	NA	NA
36195_1#131	NA	NA	NA	NA	NA	NA	NA	NA	NA	NA	NA	NA	NA	NA	NA	NA	NA	NA	NA	NA	NA	NA	NA	NA	NA	NA	NA	NA	NA	NA	NA	NA
36195_1#140	NA	NA	NA	NA	NA	NA	NA	NA	NA	NA	NA	NA	NA	NA	NA	NA	NA	NA	NA	NA	NA	NA	NA	NA	NA	NA	NA	NA	NA	NA	NA	NA
36195_1#146	NA	NA	NA	NA	NA	NA	NA	NA	NA	NA	NA	NA	NA	NA	NA	NA	NA	NA	NA	NA	NA	NA	NA	NA	NA	NA	NA	NA	NA	NA	NA	NA
36195_1#150	NA	NA	NA	NA	NA	NA	NA	NA	NA	NA	NA	NA	NA	NA	NA	NA	NA	NA	NA	NA	NA	NA	NA	NA	NA	NA	NA	NA	NA	NA	NA	NA
36195_1#153	NA	NA	NA	NA	NA	NA	NA	NA	NA	NA	NA	NA	NA	NA	NA	NA	NA	NA	NA	NA	NA	NA	NA	NA	NA	NA	NA	NA	NA	NA	NA	NA
36195_1#155	NA	NA	NA	NA	NA	NA	NA	NA	NA	NA	NA	NA	NA	NA	NA	NA	NA	NA	NA	NA	NA	NA	NA	NA	NA	NA	NA	NA	NA	NA	NA	NA
36195_1#16	NA	NA	NA	NA	NA	NA	NA	NA	NA	NA	NA	NA	NA	NA	NA	NA	NA	NA	NA	NA	NA	NA	NA	NA	NA	NA	NA	NA	NA	NA	NA	NA
36195_1#186	NA	NA	NA	NA	NA	NA	NA	NA	NA	NA	NA	NA	NA	NA	NA	NA	NA	NA	NA	NA	NA	NA	NA	NA	NA	NA	NA	NA	NA	NA	NA	NA
36195_1#189	NA	NA	NA	NA	NA	NA	NA	NA	NA	NA	NA	NA	NA	NA	NA	NA	NA	NA	NA	NA	NA	NA	NA	NA	NA	NA	NA	NA	NA	NA	NA	NA
36195_1#208	NA	NA	NA	NA	NA	NA	NA	NA	NA	NA	NA	NA	NA	NA	NA	NA	NA	NA	NA	NA	NA	NA	NA	NA	NA	NA	NA	NA	NA	NA	NA	NA
36195_1#217	NA	NA	NA	NA	NA	NA	NA	NA	NA	NA	NA	NA	NA	NA	NA	NA	NA	NA	NA	NA	NA	NA	NA	NA	NA	NA	NA	NA	NA	NA	NA	NA
36195_1#222	NA	NA	NA	NA	NA	NA	NA	NA	NA	NA	NA	NA	NA	NA	NA	NA	NA	NA	NA	NA	NA	NA	NA	NA	NA	NA	NA	NA	NA	NA	NA	NA
36195_1#225	NA	NA	NA	NA	NA	NA	NA	NA	NA	NA	NA	NA	NA	NA	NA	NA	NA	NA	NA	NA	NA	NA	NA	NA	NA	NA	NA	NA	NA	NA	NA	NA
36195_1#246	NA	NA	NA	NA	NA	NA	NA	NA	NA	NA	NA	NA	NA	NA	NA	NA	NA	NA	NA	NA	NA	NA	NA	NA	NA	NA	NA	NA	NA	NA	NA	NA
36195_1#254	NA	NA	NA	NA	NA	NA	NA	NA	NA	NA	NA	NA	NA	NA	NA	NA	NA	NA	NA	NA	NA	NA	NA	NA	NA	NA	NA	NA	NA	NA	NA	NA
36195_1#25	NA	NA	NA	NA	NA	NA	NA	NA	NA	NA	NA	NA	NA	NA	NA	NA	NA	NA	NA	NA	NA	NA	NA	NA	NA	NA	NA	NA	NA	NA	NA	NA
36195_1#261	NA	NA	NA	NA	NA	NA	NA	NA	NA	NA	NA	NA	NA	NA	NA	NA	NA	NA	NA	NA	NA	NA	NA	NA	NA	NA	NA	NA	NA	NA	NA	NA
36195_1#266	NA	NA	NA	NA	NA	NA	NA	NA	NA	NA	NA	NA	NA	NA	NA	NA	NA	NA	NA	NA	NA	NA	NA	NA	NA	NA	NA	NA	NA	NA	NA	NA
36195_1#284	NA	NA	NA	NA	NA	NA	NA	NA	NA	NA	NA	NA	NA	NA	NA	NA	NA	NA	NA	NA	NA	NA	NA	NA	NA	NA	NA	NA	NA	NA	NA	NA
36195_1#287	NA	NA	NA	NA	NA	NA	NA	NA	NA	NA	NA	NA	NA	NA	NA	NA	NA	NA	NA	NA	NA	NA	NA	NA	NA	NA	NA	NA	NA	NA	NA	NA
36195_1#308	NA	NA	NA	NA	NA	NA	NA	NA	NA	NA	NA	NA	NA	NA	NA	NA	NA	NA	NA	NA	NA	NA	NA	NA	NA	NA	NA	NA	NA	NA	NA	NA
36195_1#30	NA	NA	NA	NA	NA	NA	NA	NA	NA	NA	NA	NA	NA	NA	NA	NA	NA	NA	NA	NA	NA	NA	NA	NA	NA	NA	NA	NA	NA	NA	NA	NA
36195_1#311	NA	NA	NA	NA	NA	NA	NA	NA	NA	NA	NA	NA	NA	NA	NA	NA	NA	NA	NA	NA	NA	NA	NA	NA	NA	NA	NA	NA	NA	NA	NA	NA
36195_1#315	NA	NA	NA	NA	NA	NA	NA	NA	NA	NA	NA	NA	NA	NA	NA	NA	NA	NA	NA	NA	NA	NA	NA	NA	NA	NA	NA	NA	NA	NA	NA	NA
36195_1#320	NA	NA	NA	NA	NA	NA	NA	NA	NA	NA	NA	NA	NA	NA	NA	NA	NA	NA	NA	NA	NA	NA	NA	NA	NA	NA	NA	NA	NA	NA	NA	NA
36195_1#32	NA	NA	NA	NA	NA	NA	NA	NA	NA	NA	NA	NA	NA	NA	NA	NA	NA	NA	NA	NA	NA	NA	NA	NA	NA	NA	NA	NA	NA	NA	NA	NA
36195_1#339	NA	NA	NA	NA	NA	NA	NA	NA	NA	NA	NA	NA	NA	NA	NA	NA	NA	NA	NA	NA	NA	NA	NA	NA	NA	NA	NA	NA	NA	NA	NA	NA
36195_1#343	NA	NA	NA	NA	NA	NA	NA	NA	NA	NA	NA	NA	NA	NA	NA	NA	NA	NA	NA	NA	NA	NA	NA	NA	NA	NA	NA	NA	NA	NA	NA	NA
36195_1#34	NA	NA	NA	NA	NA	NA	NA	NA	NA	NA	NA	NA	NA	NA	NA	NA	NA	NA	NA	NA	NA	NA	NA	NA	NA	NA	NA	NA	NA	NA	NA	NA
36195_1#38	NA	NA	NA	NA	NA	NA	NA	NA	NA	NA	NA	NA	NA	NA	NA	NA	NA	NA	NA	NA	NA	NA	NA	NA	NA	NA	NA	NA	NA	NA	NA	NA
36195_1#42	NA	NA	NA	NA	NA	NA	NA	NA	NA	NA	NA	NA	NA	NA	NA	NA	NA	NA	NA	NA	NA	NA	NA	NA	NA	NA	NA	NA	NA	NA	NA	NA
36195_1#46	NA	NA	NA	NA	NA	NA	NA	NA	NA	NA	NA	NA	NA	NA	NA	NA	NA	NA	NA	NA	NA	NA	NA	NA	NA	NA	NA	NA	NA	NA	NA	NA
36195_1#47	NA	NA	NA	NA	NA	NA	NA	NA	NA	NA	NA	NA	NA	NA	NA	NA	NA	NA	NA	NA	NA	NA	NA	NA	NA	NA	NA	NA	NA	NA	NA	NA
36195_1#55	NA	NA	NA	NA	NA	NA	NA	NA	NA	NA	NA	NA	NA	NA	NA	NA	NA	NA	NA	NA	NA	NA	NA	NA	NA	NA	NA	NA	NA	NA	NA	NA
36195_1#61	NA	NA	NA	NA	NA	NA	NA	NA	NA	NA	NA	NA	NA	NA	NA	NA	NA	NA	NA	NA	NA	NA	NA	NA	NA	NA	NA	NA	NA	NA	NA	NA
36195_1#66	NA	NA	NA	NA	NA	NA	NA	NA	NA	NA	NA	NA	NA	NA	NA	NA	NA	NA	NA	NA	NA	NA	NA	NA	NA	NA	NA	NA	NA	NA	NA	NA
36195_1#69	NA	NA	NA	NA	NA	NA	NA	NA	NA	NA	NA	NA	NA	NA	NA	NA	NA	NA	NA	NA	NA	NA	NA	NA	NA	NA	NA	NA	NA	NA	NA	NA
36195_1#70	NA	NA	NA	NA	NA	NA	NA	NA	NA	NA	NA	NA	NA	NA	NA	NA	NA	NA	NA	NA	NA	NA	NA	NA	NA	NA	NA	NA	NA	NA	NA	NA
36195_1#76	NA	NA	NA	NA	NA	NA	NA	NA	NA	NA	NA	NA	NA	NA	NA	NA	NA	NA	NA	NA	NA	NA	NA	NA	NA	NA	NA	NA	NA	NA	NA	NA
36195_1#80	NA	NA	NA	NA	NA	NA	NA	NA	NA	NA	NA	NA	NA	NA	NA	NA	NA	NA	NA	NA	NA	NA	NA	NA	NA	NA	NA	NA	NA	NA	NA	NA
42070_1#101	S	R	NA	R	NA	NA	NA	R	NA	NA	NA	NA	R	NA	S	NA	R	NA	NA	R	NA	NA	NA	NA	NA	NA	NA	NA	NA	NA	NA	NA
42070_1#102	S	R	NA	I	NA	NA	NA	R	NA	NA	NA	NA	R	NA	S	NA	R	NA	NA	R	NA	NA	NA	NA	NA	NA	NA	NA	NA	NA	NA	NA
42070_1#103	S	R	NA	R	NA	NA	NA	R	NA	NA	NA	NA	R	NA	S	NA	R	NA	NA	R	NA	NA	NA	NA	NA	NA	NA	NA	NA	NA	NA	NA
42070_1#105	S	R	NA	R	NA	NA	NA	R	NA	NA	NA	NA	S	NA	S	NA	R	NA	NA	R	NA	NA	NA	NA	NA	NA	NA	NA	NA	NA	NA	NA
42070_1#106	S	R	NA	S	NA	NA	NA	R	NA	NA	NA	NA	S	NA	R	NA	R	NA	NA	R	NA	NA	NA	NA	NA	NA	NA	NA	NA	NA	NA	NA
42070_1#107	S	R	NA	R	NA	NA	NA	R	NA	NA	NA	NA	R	NA	S	NA	R	NA	NA	R	NA	NA	NA	NA	NA	NA	NA	NA	NA	NA	NA	NA
42070_1#108	S	R	NA	S	NA	NA	NA	R	NA	NA	NA	NA	S	NA	S	NA	R	NA	NA	R	NA	NA	NA	NA	NA	NA	NA	NA	NA	NA	NA	NA
42070_1#109	NA	R	NA	S	NA	NA	NA	R	NA	NA	NA	NA	S	NA	R	NA	R	NA	NA	R	NA	NA	NA	NA	NA	NA	NA	NA	NA	NA	NA	NA
42070_1#110	S	R	NA	S	NA	NA	NA	R	NA	NA	NA	NA	S	NA	S	NA	R	NA	NA	R	NA	NA	NA	NA	NA	NA	NA	NA	NA	NA	NA	NA
42070_1#111	S	R	NA	S	NA	NA	NA	R	NA	NA	NA	NA	S	NA	R	NA	R	NA	NA	S	NA	NA	NA	NA	NA	NA	NA	NA	NA	NA	NA	NA
42070_1#112	S	R	NA	S	NA	NA	NA	R	NA	NA	NA	NA	S	NA	S	NA	R	NA	NA	R	NA	NA	NA	NA	NA	NA	NA	NA	NA	NA	NA	NA
42070_1#113	S	R	NA	S	NA	NA	NA	R	NA	NA	NA	NA	R	NA	R	NA	R	NA	NA	R	NA	NA	NA	NA	NA	NA	NA	NA	NA	NA	NA	NA
42070_1#115	S	R	NA	I	NA	NA	NA	R	NA	NA	NA	NA	S	NA	S	NA	R	NA	NA	R	NA	NA	NA	NA	NA	NA	NA	NA	NA	NA	NA	NA
42070_1#116	S	R	NA	S	NA	NA	NA	R	NA	NA	NA	NA	S	NA	S	NA	R	NA	NA	R	NA	NA	NA	NA	NA	NA	NA	NA	NA	NA	NA	NA
42070_1#117	NA	R	NA	NA	NA	NA	NA	S	NA	NA	NA	NA	S	NA	S	NA	S	NA	NA	R	NA	NA	NA	NA	NA	NA	NA	NA	NA	NA	NA	NA
42070_1#118	S	R	NA	S	NA	NA	NA	R	NA	NA	NA	NA	R	NA	R	NA	R	NA	NA	R	NA	NA	NA	NA	NA	NA	NA	NA	NA	NA	NA	NA
42070_1#119	S	R	NA	R	NA	NA	NA	R	NA	NA	NA	NA	R	NA	R	NA	R	NA	NA	R	NA	NA	NA	NA	NA	NA	NA	NA	NA	NA	NA	NA
42070_1#11	S	R	NA	R	NA	NA	NA	R	NA	NA	NA	NA	S	NA	S	NA	R	NA	NA	R	NA	NA	NA	NA	NA	NA	NA	NA	NA	NA	NA	NA
42070_1#120	S	R	NA	S	NA	NA	NA	R	NA	NA	NA	NA	R	NA	S	NA	R	NA	NA	R	NA	NA	NA	NA	NA	NA	NA	NA	NA	NA	NA	NA
42070_1#121	S	R	NA	S	NA	NA	NA	R	NA	NA	NA	NA	R	NA	S	NA	NA	NA	NA	R	NA	NA	NA	NA	NA	NA	NA	NA	NA	NA	NA	NA
42070_1#122	S	R	NA	S	NA	NA	NA	R	NA	NA	NA	NA	R	NA	S	NA	R	NA	NA	R	NA	NA	NA	NA	NA	NA	NA	NA	NA	NA	NA	NA
42070_1#123	S	R	NA	S	NA	NA	NA	R	NA	NA	NA	NA	R	NA	S	NA	R	NA	NA	NA	NA	NA	NA	NA	NA	NA	NA	NA	NA	NA	NA	NA
42070_1#124	S	R	NA	S	NA	NA	NA	R	NA	NA	NA	NA	R	NA	S	NA	R	NA	NA	R	NA	NA	NA	NA	NA	NA	NA	NA	NA	NA	NA	NA
42070_1#125	S	R	NA	S	NA	NA	NA	R	NA	NA	NA	NA	R	NA	S	NA	NA	NA	NA	R	NA	NA	NA	NA	NA	NA	NA	NA	NA	R	NA	NA
42070_1#126	S	R	NA	S	NA	NA	NA	R	NA	NA	NA	NA	S	NA	S	NA	R	NA	NA	R	NA	NA	NA	NA	NA	NA	NA	NA	NA	NA	NA	NA
42070_1#127	S	R	NA	S	NA	NA	NA	R	NA	NA	NA	NA	S	NA	S	NA	R	NA	NA	R	NA	NA	NA	NA	NA	NA	NA	NA	NA	NA	NA	NA
42070_1#128	S	R	NA	S	NA	NA	NA	R	NA	NA	NA	NA	R	NA	S	NA	R	NA	NA	R	NA	NA	NA	NA	NA	NA	NA	NA	NA	NA	NA	NA
42070_1#129	S	R	NA	R	NA	NA	NA	R	NA	NA	NA	NA	R	NA	S	NA	R	NA	NA	R	NA	NA	NA	NA	NA	NA	NA	NA	NA	NA	NA	NA
42070_1#12	S	R	NA	R	NA	NA	NA	R	NA	NA	NA	NA	S	NA	S	NA	R	NA	NA	R	NA	NA	NA	NA	NA	NA	NA	NA	NA	NA	NA	NA
42070_1#130	S	R	NA	S	NA	NA	NA	R	NA	NA	NA	NA	S	NA	S	NA	R	NA	NA	R	NA	NA	NA	NA	NA	NA	NA	NA	NA	NA	NA	NA
42070_1#131	NA	R	NA	NA	NA	NA	NA	R	NA	NA	NA	NA	S	NA	R	NA	R	NA	NA	R	NA	NA	NA	NA	NA	NA	NA	NA	NA	NA	NA	NA
42070_1#133	NA	R	NA	S	NA	NA	NA	R	NA	NA	NA	NA	S	NA	R	NA	R	NA	NA	R	NA	NA	NA	NA	NA	NA	NA	NA	NA	NA	NA	NA
42070_1#134	S	R	NA	R	NA	NA	NA	R	NA	NA	NA	NA	S	NA	S	NA	R	NA	NA	R	NA	NA	NA	NA	NA	NA	NA	NA	NA	NA	NA	NA
42070_1#135	S	R	NA	S	NA	NA	NA	R	NA	NA	NA	NA	R	NA	R	NA	NA	NA	NA	R	NA	NA	NA	NA	NA	NA	NA	NA	NA	NA	NA	NA
42070_1#136	S	R	NA	S	NA	NA	NA	R	NA	R	NA	NA	S	NA	R	NA	R	NA	NA	R	NA	NA	NA	NA	NA	NA	NA	NA	NA	NA	NA	NA
42070_1#137	NA	R	NA	NA	NA	NA	NA	R	NA	NA	NA	NA	R	NA	S	NA	R	NA	NA	R	NA	NA	NA	NA	NA	NA	NA	NA	NA	NA	NA	NA
42070_1#138	S	R	NA	S	NA	NA	NA	R	NA	NA	NA	NA	S	NA	R	NA	R	NA	NA	R	NA	NA	NA	NA	NA	NA	NA	NA	NA	NA	NA	NA
42070_1#139	S	R	NA	NA	NA	NA	NA	R	NA	NA	NA	NA	S	NA	R	NA	R	NA	NA	R	NA	NA	NA	NA	NA	NA	NA	NA	NA	NA	NA	NA
42070_1#13	S	NA	NA	S	NA	NA	NA	R	NA	NA	NA	NA	R	NA	S	NA	R	NA	NA	R	NA	NA	NA	NA	NA	NA	NA	NA	NA	NA	NA	NA
42070_1#140	NA	NA	NA	NA	NA	NA	NA	NA	NA	NA	NA	NA	NA	NA	NA	NA	NA	NA	NA	NA	NA	NA	NA	NA	NA	NA	NA	NA	NA	NA	NA	NA
42070_1#141	NA	R	NA	R	NA	NA	NA	R	NA	NA	NA	NA	R	NA	R	NA	R	NA	NA	R	NA	NA	NA	NA	NA	NA	NA	NA	NA	NA	NA	NA
42070_1#142	S	R	NA	S	NA	NA	NA	R	NA	NA	NA	NA	R	NA	R	NA	R	NA	NA	R	NA	NA	NA	NA	NA	NA	NA	NA	NA	NA	NA	NA
42070_1#143	NA	R	NA	S	NA	NA	NA	R	NA	NA	NA	NA	R	NA	S	NA	S	NA	NA	R	NA	NA	NA	NA	NA	NA	NA	NA	NA	NA	NA	NA
42070_1#144	S	R	NA	R	NA	NA	NA	R	NA	NA	NA	NA	R	NA	R	NA	R	NA	NA	R	NA	NA	NA	NA	NA	NA	NA	NA	NA	NA	NA	NA
42070_1#145	S	R	NA	R	NA	NA	NA	R	NA	NA	NA	NA	S	NA	S	NA	R	NA	NA	R	NA	NA	NA	NA	NA	NA	NA	NA	NA	NA	NA	NA
42070_1#146	S	R	NA	S	NA	NA	NA	R	NA	NA	NA	NA	R	NA	S	NA	R	NA	NA	R	NA	NA	NA	NA	NA	NA	NA	NA	NA	NA	NA	NA
42070_1#147	S	R	NA	I	NA	NA	NA	R	NA	NA	NA	NA	S	NA	S	NA	NA	NA	NA	NA	NA	NA	NA	NA	NA	NA	NA	NA	NA	NA	NA	NA
42070_1#148	S	R	NA	S	NA	NA	NA	R	NA	NA	NA	NA	R	NA	S	NA	R	NA	NA	R	NA	NA	NA	NA	NA	NA	NA	NA	NA	NA	NA	NA
42070_1#149	S	R	NA	S	NA	NA	NA	R	NA	NA	NA	NA	S	NA	S	NA	R	NA	NA	R	NA	NA	NA	NA	NA	NA	NA	NA	NA	NA	NA	NA
42070_1#14	S	R	NA	S	NA	NA	NA	R	NA	NA	NA	NA	S	NA	S	NA	R	NA	NA	R	NA	NA	NA	NA	NA	NA	NA	NA	NA	NA	NA	NA
42070_1#150	I	R	NA	S	NA	NA	NA	R	NA	NA	NA	NA	R	NA	R	NA	R	NA	NA	R	NA	NA	NA	NA	NA	NA	NA	NA	NA	NA	NA	NA
42070_1#151	NA	R	NA	NA	NA	NA	NA	S	NA	NA	NA	NA	S	NA	S	NA	S	NA	NA	S	NA	NA	NA	NA	NA	NA	NA	NA	NA	NA	NA	NA
42070_1#152	S	R	NA	S	NA	NA	NA	R	NA	NA	NA	NA	R	NA	S	NA	R	NA	NA	R	NA	NA	NA	NA	NA	NA	NA	NA	NA	NA	NA	NA
42070_1#153	NA	R	NA	NA	NA	NA	NA	S	NA	NA	NA	NA	R	NA	NA	NA	S	NA	NA	S	NA	NA	NA	NA	NA	NA	NA	NA	NA	NA	NA	NA
42070_1#154	I	R	NA	I	NA	NA	NA	R	NA	NA	NA	NA	S	NA	S	NA	R	NA	NA	R	NA	NA	NA	NA	NA	NA	NA	NA	NA	NA	NA	NA
42070_1#155	S	R	NA	R	NA	NA	NA	R	NA	NA	NA	NA	S	NA	S	NA	R	NA	NA	R	NA	NA	NA	NA	NA	NA	NA	NA	NA	NA	NA	NA
42070_1#156	S	R	NA	S	NA	NA	NA	R	NA	NA	NA	NA	S	NA	S	NA	R	NA	NA	R	NA	NA	NA	NA	NA	NA	NA	NA	NA	NA	NA	NA
42070_1#157	S	R	NA	R	NA	NA	NA	R	NA	NA	NA	NA	S	NA	S	NA	R	NA	NA	R	NA	NA	NA	NA	NA	NA	NA	NA	NA	NA	NA	NA
42070_1#158	S	R	NA	R	NA	NA	NA	R	NA	NA	NA	NA	R	NA	S	NA	R	NA	NA	R	NA	NA	NA	NA	NA	NA	NA	NA	NA	NA	NA	NA
42070_1#159	S	R	NA	R	NA	NA	NA	R	NA	NA	NA	NA	R	NA	R	NA	R	NA	NA	R	NA	NA	NA	NA	NA	NA	NA	NA	NA	NA	NA	NA
42070_1#15	S	R	NA	R	NA	NA	NA	R	NA	NA	NA	NA	R	NA	R	NA	NA	NA	NA	R	NA	NA	NA	NA	NA	NA	NA	NA	NA	NA	NA	NA
42070_1#160	S	R	NA	S	NA	NA	NA	R	NA	NA	NA	NA	R	NA	S	NA	R	NA	NA	R	NA	NA	NA	NA	NA	NA	NA	NA	NA	NA	NA	NA
42070_1#161	NA	R	NA	S	NA	NA	NA	R	NA	NA	NA	NA	S	NA	R	NA	R	NA	NA	R	NA	NA	NA	NA	NA	NA	NA	NA	NA	NA	NA	NA
42070_1#162	I	R	NA	S	NA	NA	NA	R	NA	NA	NA	NA	R	NA	R	NA	R	NA	NA	R	NA	NA	NA	NA	NA	NA	NA	NA	NA	NA	NA	NA
42070_1#163	NA	NA	NA	NA	NA	NA	NA	NA	NA	NA	NA	NA	NA	NA	NA	NA	NA	NA	NA	NA	NA	NA	NA	NA	NA	NA	NA	NA	NA	NA	NA	NA
42070_1#164	S	R	NA	S	NA	NA	NA	R	NA	NA	NA	NA	R	NA	S	NA	R	NA	NA	S	NA	NA	NA	NA	NA	NA	NA	NA	NA	NA	NA	NA
42070_1#165	NA	NA	NA	NA	NA	NA	NA	NA	NA	NA	NA	NA	NA	NA	NA	NA	NA	NA	NA	NA	NA	NA	NA	NA	NA	NA	NA	NA	NA	NA	NA	NA
42070_1#167	S	R	NA	S	NA	NA	NA	R	NA	NA	NA	NA	R	NA	R	NA	R	NA	NA	R	NA	NA	NA	NA	NA	NA	NA	NA	NA	NA	NA	NA
42070_1#168	S	R	NA	R	NA	NA	NA	R	NA	NA	NA	NA	R	NA	S	NA	R	NA	NA	R	NA	NA	NA	NA	NA	NA	NA	NA	NA	NA	NA	NA
42070_1#170	S	R	NA	R	NA	NA	NA	R	NA	NA	NA	NA	S	NA	R	NA	R	NA	NA	R	NA	NA	NA	NA	NA	NA	NA	NA	NA	NA	NA	NA
42070_1#171	S	R	NA	NA	NA	NA	NA	R	NA	NA	NA	NA	S	NA	R	NA	R	NA	NA	R	NA	NA	NA	NA	NA	NA	NA	NA	NA	NA	NA	NA
42070_1#172	S	R	NA	R	NA	NA	NA	R	NA	NA	NA	NA	R	NA	S	NA	R	NA	NA	R	NA	NA	NA	NA	NA	NA	NA	NA	NA	NA	NA	NA
42070_1#173	S	NA	NA	R	NA	NA	NA	R	NA	NA	NA	NA	R	NA	R	NA	R	NA	NA	R	NA	NA	S	NA	NA	NA	NA	I	NA	NA	NA	NA
42070_1#174	S	R	NA	R	NA	NA	NA	R	NA	NA	NA	NA	S	NA	R	NA	R	NA	NA	R	NA	NA	NA	NA	NA	NA	NA	NA	NA	NA	NA	NA
42070_1#175	S	R	NA	S	NA	NA	NA	R	NA	NA	NA	NA	R	NA	S	NA	R	NA	NA	R	NA	NA	NA	NA	NA	NA	NA	NA	NA	NA	NA	NA
42070_1#176	S	R	NA	I	NA	NA	NA	R	NA	NA	NA	NA	R	NA	R	NA	R	NA	NA	R	NA	NA	NA	NA	NA	NA	NA	NA	NA	NA	NA	NA
42070_1#177	S	R	NA	I	NA	NA	NA	R	NA	NA	NA	NA	R	NA	S	NA	R	NA	NA	R	NA	NA	NA	NA	NA	NA	NA	NA	NA	NA	NA	NA
42070_1#178	S	R	NA	S	NA	NA	NA	R	NA	NA	NA	NA	R	NA	S	NA	NA	NA	NA	R	NA	NA	NA	NA	NA	NA	NA	NA	NA	NA	NA	NA
42070_1#179	S	R	NA	S	NA	NA	NA	R	NA	NA	NA	NA	R	NA	S	NA	R	NA	NA	R	NA	NA	NA	NA	NA	NA	NA	NA	NA	NA	NA	NA
42070_1#17	S	R	NA	I	NA	NA	NA	R	NA	NA	NA	NA	R	NA	R	NA	R	NA	NA	R	NA	NA	NA	NA	NA	NA	NA	NA	NA	NA	NA	NA
42070_1#181	S	R	NA	R	NA	NA	NA	R	NA	NA	NA	NA	R	NA	S	NA	R	NA	NA	R	NA	NA	NA	NA	NA	NA	NA	NA	NA	NA	NA	NA
42070_1#183	S	R	NA	R	NA	NA	NA	R	NA	NA	NA	NA	R	NA	S	NA	R	NA	NA	R	NA	NA	NA	NA	NA	NA	NA	NA	NA	NA	NA	NA
42070_1#185	S	R	NA	I	NA	NA	NA	R	NA	NA	NA	NA	S	NA	S	NA	R	NA	NA	R	NA	NA	NA	NA	NA	NA	NA	NA	NA	NA	NA	NA
42070_1#186	NA	NA	NA	NA	NA	NA	NA	NA	NA	NA	NA	NA	NA	NA	NA	NA	NA	NA	NA	NA	NA	NA	NA	NA	NA	NA	NA	NA	NA	NA	NA	NA
42070_1#187	I	R	NA	R	NA	NA	NA	R	NA	NA	NA	NA	R	NA	R	NA	R	NA	NA	R	NA	NA	NA	NA	NA	NA	NA	NA	NA	NA	NA	NA
42070_1#189	S	R	NA	R	NA	NA	NA	R	NA	NA	NA	NA	S	NA	R	NA	R	NA	NA	R	NA	NA	NA	NA	NA	NA	NA	NA	NA	NA	NA	NA
42070_1#18	S	R	NA	R	NA	NA	NA	R	NA	NA	NA	NA	S	NA	S	NA	R	NA	NA	R	NA	NA	NA	NA	NA	NA	NA	NA	NA	NA	NA	NA
42070_1#191	S	R	NA	S	NA	NA	NA	R	NA	NA	NA	NA	R	NA	S	NA	R	NA	NA	R	NA	NA	NA	NA	NA	NA	NA	NA	NA	NA	NA	NA
42070_1#192	NA	NA	NA	NA	NA	NA	NA	NA	NA	NA	NA	NA	NA	NA	NA	NA	NA	NA	NA	NA	NA	NA	NA	NA	NA	NA	NA	NA	NA	NA	NA	NA
42070_1#193	S	NA	NA	R	NA	NA	NA	R	NA	NA	NA	NA	S	NA	R	NA	R	NA	NA	R	NA	NA	S	NA	NA	NA	NA	I	NA	NA	NA	NA
42070_1#195	S	NA	NA	R	NA	NA	NA	R	NA	NA	NA	NA	R	NA	R	NA	R	NA	NA	R	NA	NA	S	NA	NA	NA	NA	R	NA	NA	NA	NA
42070_1#196	S	R	NA	S	NA	NA	NA	R	NA	NA	NA	NA	S	NA	S	NA	R	NA	NA	R	NA	NA	NA	NA	NA	NA	NA	NA	NA	NA	NA	NA
42070_1#197	S	R	NA	I	NA	NA	NA	R	NA	NA	NA	NA	S	NA	R	NA	R	NA	NA	R	NA	NA	NA	NA	NA	NA	NA	NA	NA	NA	NA	NA
42070_1#199	S	R	NA	S	NA	NA	NA	R	NA	NA	NA	NA	R	NA	S	NA	R	NA	NA	I	NA	NA	NA	NA	NA	NA	NA	NA	NA	NA	NA	NA
42070_1#19	S	R	NA	S	NA	NA	NA	R	NA	NA	NA	NA	R	NA	R	NA	R	NA	NA	NA	NA	NA	NA	NA	NA	NA	NA	NA	NA	NA	NA	NA
42070_1#1	NA	R	NA	S	NA	NA	NA	R	NA	NA	NA	NA	R	NA	S	NA	S	NA	NA	R	NA	NA	NA	NA	NA	NA	NA	NA	NA	NA	NA	NA
42070_1#200	S	R	NA	S	NA	NA	NA	R	NA	NA	NA	NA	R	NA	R	NA	R	NA	NA	R	NA	NA	NA	NA	NA	NA	NA	NA	NA	NA	NA	NA
42070_1#201	S	R	NA	S	NA	NA	NA	R	NA	NA	NA	NA	R	NA	R	NA	NA	NA	NA	R	NA	NA	NA	NA	NA	NA	NA	NA	NA	NA	NA	NA
42070_1#202	S	R	NA	R	NA	NA	NA	R	NA	NA	NA	NA	R	NA	R	NA	R	NA	NA	R	NA	NA	NA	NA	NA	NA	NA	NA	NA	NA	NA	NA
42070_1#203	S	R	NA	I	NA	NA	NA	S	NA	NA	NA	NA	R	NA	R	NA	R	NA	NA	R	NA	NA	NA	NA	NA	NA	NA	NA	NA	NA	NA	NA
42070_1#204	NA	R	NA	NA	NA	NA	NA	S	NA	NA	NA	NA	S	NA	S	NA	R	NA	NA	S	NA	NA	NA	NA	NA	NA	NA	NA	NA	NA	NA	NA
42070_1#205	S	R	NA	S	NA	NA	NA	R	NA	NA	NA	NA	R	NA	R	NA	R	NA	NA	R	NA	NA	NA	NA	NA	NA	NA	NA	NA	NA	NA	NA
42070_1#206	S	R	NA	I	NA	NA	NA	R	NA	NA	NA	NA	S	NA	R	NA	R	NA	NA	R	NA	NA	NA	NA	NA	NA	NA	NA	NA	NA	NA	NA
42070_1#207	S	R	NA	S	NA	NA	NA	R	NA	NA	NA	NA	R	NA	S	NA	R	NA	NA	R	NA	NA	NA	NA	NA	NA	NA	NA	NA	NA	NA	NA
42070_1#208	NA	NA	NA	NA	NA	NA	NA	NA	NA	NA	NA	NA	NA	NA	NA	NA	NA	NA	NA	NA	NA	NA	NA	NA	NA	NA	NA	NA	NA	NA	NA	NA
42070_1#209	I	R	NA	S	NA	NA	NA	R	NA	NA	NA	NA	R	NA	R	NA	R	NA	NA	R	NA	NA	NA	NA	NA	NA	NA	NA	NA	NA	NA	NA
42070_1#20	NA	R	NA	NA	NA	NA	NA	R	NA	R	NA	NA	R	NA	R	NA	NA	NA	NA	R	NA	NA	NA	NA	NA	NA	NA	NA	NA	NA	NA	NA
42070_1#211	S	R	NA	R	NA	NA	NA	R	NA	NA	NA	NA	S	NA	R	NA	R	NA	NA	R	NA	NA	NA	NA	NA	NA	NA	NA	NA	NA	NA	NA
42070_1#212	NA	NA	NA	NA	NA	NA	NA	NA	NA	NA	NA	NA	NA	NA	NA	NA	NA	NA	NA	NA	NA	NA	NA	NA	NA	NA	NA	NA	NA	NA	NA	NA
42070_1#213	S	R	NA	S	NA	NA	NA	S	NA	NA	NA	NA	S	NA	R	NA	R	NA	NA	S	NA	NA	NA	NA	NA	NA	NA	NA	NA	NA	NA	NA
42070_1#215	S	R	NA	R	NA	NA	NA	R	NA	NA	NA	NA	S	NA	R	NA	R	NA	NA	R	NA	NA	NA	NA	NA	NA	NA	NA	NA	NA	NA	NA
42070_1#217	S	R	NA	R	NA	NA	NA	R	NA	NA	NA	NA	S	NA	R	NA	R	NA	NA	R	NA	NA	NA	NA	NA	NA	NA	NA	NA	NA	NA	NA
42070_1#219	S	R	NA	I	NA	NA	NA	R	NA	NA	NA	NA	S	NA	R	NA	R	NA	NA	R	NA	NA	NA	NA	NA	NA	NA	NA	NA	NA	NA	NA
42070_1#21	S	R	NA	S	NA	NA	NA	R	NA	NA	NA	NA	R	NA	R	NA	R	NA	NA	R	NA	NA	NA	NA	NA	NA	NA	NA	NA	NA	NA	NA
42070_1#220	NA	NA	NA	NA	NA	NA	NA	NA	NA	NA	NA	NA	NA	NA	NA	NA	NA	NA	NA	NA	NA	NA	NA	NA	NA	NA	NA	NA	NA	NA	NA	NA
42070_1#221	S	R	NA	R	NA	NA	NA	R	NA	NA	NA	NA	S	NA	R	NA	R	NA	NA	R	NA	NA	NA	NA	NA	NA	NA	NA	NA	NA	NA	NA
42070_1#223	S	R	NA	R	NA	NA	NA	R	NA	NA	NA	NA	S	NA	R	NA	R	NA	NA	R	NA	NA	NA	NA	NA	NA	NA	NA	NA	NA	NA	NA
42070_1#224	NA	NA	NA	NA	NA	NA	NA	NA	NA	NA	NA	NA	NA	NA	NA	NA	NA	NA	NA	NA	NA	NA	NA	NA	NA	NA	NA	NA	NA	NA	NA	NA
42070_1#225	S	R	NA	I	NA	NA	NA	R	NA	NA	NA	NA	R	NA	S	NA	R	NA	NA	R	NA	NA	NA	NA	NA	NA	NA	NA	NA	NA	NA	NA
42070_1#226	S	R	NA	R	NA	NA	NA	R	NA	NA	NA	NA	R	NA	S	NA	R	NA	NA	R	NA	NA	NA	NA	NA	NA	NA	NA	NA	NA	NA	NA
42070_1#227	S	R	NA	S	NA	NA	NA	R	NA	NA	NA	NA	S	NA	S	NA	NA	NA	NA	R	NA	NA	NA	NA	NA	NA	NA	NA	NA	NA	NA	NA
42070_1#228	S	R	NA	R	NA	NA	NA	R	NA	NA	NA	NA	R	NA	S	NA	R	NA	NA	R	NA	NA	NA	NA	NA	NA	NA	NA	NA	NA	NA	NA
42070_1#22	S	R	NA	R	NA	NA	NA	R	NA	NA	NA	NA	R	NA	S	NA	R	NA	NA	R	NA	NA	NA	NA	NA	NA	NA	NA	NA	NA	NA	NA
42070_1#230	S	R	NA	I	NA	NA	NA	R	NA	NA	NA	NA	R	NA	S	NA	R	NA	NA	R	NA	NA	NA	NA	NA	NA	NA	NA	NA	NA	NA	NA
42070_1#231	S	R	NA	S	NA	NA	NA	R	NA	NA	NA	NA	S	NA	S	NA	NA	NA	NA	R	NA	NA	NA	NA	NA	NA	NA	NA	NA	NA	NA	NA
42070_1#232	S	R	NA	R	NA	NA	NA	R	NA	NA	NA	NA	S	NA	I	NA	R	NA	NA	R	NA	NA	NA	NA	NA	NA	NA	NA	NA	NA	NA	NA
42070_1#233	NA	R	NA	NA	NA	NA	NA	S	NA	NA	NA	NA	S	NA	S	NA	R	NA	NA	S	NA	NA	NA	NA	NA	NA	NA	NA	NA	NA	NA	NA
42070_1#234	S	R	NA	R	NA	NA	NA	R	NA	NA	NA	NA	R	NA	R	NA	R	NA	NA	R	NA	NA	NA	NA	NA	NA	NA	NA	NA	NA	NA	NA
42070_1#235	S	R	NA	S	NA	NA	NA	R	NA	NA	NA	NA	R	NA	R	NA	R	NA	NA	R	NA	NA	NA	NA	NA	NA	NA	NA	NA	NA	NA	NA
42070_1#236	S	R	NA	S	NA	NA	NA	R	NA	NA	NA	NA	R	NA	S	NA	S	NA	NA	R	NA	NA	NA	NA	NA	NA	NA	NA	NA	NA	NA	NA
42070_1#237	S	R	NA	R	NA	NA	NA	R	NA	NA	NA	NA	S	NA	S	NA	R	NA	NA	R	NA	NA	NA	NA	NA	NA	NA	NA	NA	NA	NA	NA
42070_1#238	S	I	NA	S	NA	NA	NA	R	NA	NA	NA	NA	R	NA	S	NA	S	NA	NA	S	NA	NA	NA	NA	NA	NA	NA	NA	NA	NA	NA	NA
42070_1#239	S	R	NA	I	NA	NA	NA	R	NA	NA	NA	NA	R	NA	R	NA	R	NA	NA	R	NA	NA	NA	NA	NA	NA	NA	NA	NA	NA	NA	NA
42070_1#240	S	NA	NA	R	NA	NA	NA	R	NA	NA	NA	NA	S	NA	R	NA	R	NA	NA	R	NA	NA	NA	NA	NA	NA	NA	NA	NA	NA	NA	NA
42070_1#241	S	R	NA	R	NA	NA	NA	R	NA	NA	NA	NA	R	NA	R	NA	R	NA	NA	R	NA	NA	NA	NA	NA	NA	NA	NA	NA	NA	NA	NA
42070_1#243	S	R	NA	R	NA	NA	NA	R	NA	NA	NA	NA	S	NA	R	NA	R	NA	NA	R	NA	NA	NA	NA	NA	NA	NA	NA	NA	NA	NA	NA
42070_1#247	S	R	NA	R	NA	NA	NA	R	NA	NA	NA	NA	S	NA	R	NA	R	NA	NA	R	NA	NA	NA	NA	NA	NA	NA	NA	NA	NA	NA	NA
42070_1#249	S	R	NA	R	NA	NA	NA	R	NA	NA	NA	NA	S	NA	R	NA	R	NA	NA	R	NA	NA	NA	NA	NA	NA	NA	NA	NA	NA	NA	NA
42070_1#24	S	R	NA	S	NA	NA	NA	R	NA	NA	NA	NA	R	NA	R	NA	NA	NA	NA	R	NA	NA	NA	NA	NA	NA	NA	NA	NA	NA	NA	NA
42070_1#251	S	R	NA	I	NA	NA	NA	R	NA	NA	NA	NA	R	NA	R	NA	R	NA	NA	R	NA	NA	NA	NA	NA	NA	NA	NA	NA	NA	NA	NA
42070_1#253	S	R	NA	I	NA	NA	NA	R	NA	NA	NA	I	NA	NA	S	NA	R	NA	NA	R	NA	NA	NA	NA	NA	NA	NA	NA	NA	NA	NA	NA
42070_1#255	S	R	NA	S	NA	NA	NA	R	NA	NA	NA	NA	S	NA	R	NA	R	NA	NA	R	NA	NA	NA	NA	NA	NA	NA	NA	NA	NA	NA	NA
42070_1#256	NA	NA	NA	NA	NA	NA	NA	NA	NA	NA	NA	NA	NA	NA	NA	NA	NA	NA	NA	NA	NA	NA	NA	NA	NA	NA	NA	NA	NA	NA	NA	NA
42070_1#257	NA	R	NA	NA	NA	NA	NA	S	NA	NA	NA	NA	S	NA	S	NA	S	NA	NA	S	NA	NA	NA	NA	NA	NA	NA	NA	NA	NA	NA	NA
42070_1#258	S	R	NA	R	NA	NA	NA	R	NA	NA	NA	NA	R	NA	R	NA	R	NA	NA	R	NA	NA	NA	NA	NA	NA	NA	NA	NA	NA	NA	NA
42070_1#259	NA	R	NA	NA	NA	NA	NA	S	NA	NA	NA	NA	S	NA	S	NA	S	NA	NA	S	NA	NA	NA	NA	NA	NA	NA	NA	NA	NA	NA	NA
42070_1#25	S	I	NA	S	NA	NA	NA	R	NA	NA	NA	NA	S	NA	R	NA	R	NA	NA	R	NA	NA	NA	NA	NA	NA	NA	NA	NA	NA	NA	NA
42070_1#260	NA	R	NA	NA	NA	NA	NA	S	NA	NA	NA	NA	S	NA	S	NA	S	NA	NA	S	NA	NA	NA	NA	NA	NA	NA	NA	NA	NA	NA	NA
42070_1#261	S	R	NA	R	NA	NA	NA	R	NA	NA	NA	NA	S	NA	S	NA	R	NA	NA	R	NA	NA	NA	NA	NA	NA	NA	NA	NA	NA	NA	NA
42070_1#262	NA	NA	NA	NA	NA	NA	NA	NA	NA	NA	NA	NA	NA	NA	NA	NA	NA	NA	NA	NA	NA	NA	NA	NA	NA	NA	NA	NA	NA	NA	NA	NA
42070_1#263	S	R	NA	R	NA	NA	NA	R	NA	NA	NA	NA	R	NA	R	NA	R	NA	NA	R	NA	NA	NA	NA	NA	NA	NA	NA	NA	NA	NA	NA
42070_1#267	S	R	NA	S	NA	NA	NA	S	NA	NA	NA	NA	S	NA	R	NA	R	NA	NA	S	NA	NA	NA	NA	NA	NA	NA	NA	NA	NA	NA	NA
42070_1#268	NA	R	NA	NA	NA	NA	NA	S	NA	NA	NA	NA	S	NA	S	NA	R	NA	NA	S	NA	NA	NA	NA	NA	NA	NA	NA	NA	NA	NA	NA
42070_1#269	S	R	NA	S	NA	NA	NA	R	NA	NA	NA	NA	S	NA	R	NA	R	NA	NA	R	NA	NA	NA	NA	NA	NA	NA	NA	NA	NA	NA	NA
42070_1#271	I	R	NA	R	NA	NA	NA	R	NA	NA	NA	NA	R	NA	R	NA	R	NA	NA	R	NA	NA	NA	NA	NA	NA	NA	NA	NA	NA	NA	NA
42070_1#272	S	R	NA	R	NA	NA	NA	R	NA	NA	NA	NA	S	NA	R	NA	R	NA	NA	R	NA	NA	NA	NA	NA	NA	NA	NA	NA	NA	NA	NA
42070_1#273	S	R	NA	S	NA	NA	NA	R	NA	NA	NA	NA	S	NA	S	NA	NA	NA	NA	S	NA	NA	NA	NA	NA	NA	NA	NA	NA	NA	NA	NA
42070_1#277	S	R	NA	R	NA	NA	NA	R	NA	NA	NA	NA	S	NA	S	NA	R	NA	NA	R	NA	NA	NA	NA	NA	NA	NA	NA	NA	NA	NA	NA
42070_1#278	NA	NA	NA	NA	NA	NA	NA	NA	NA	NA	NA	NA	NA	NA	NA	NA	NA	NA	NA	NA	NA	NA	NA	NA	NA	NA	NA	NA	NA	NA	NA	NA
42070_1#279	NA	R	NA	NA	NA	NA	NA	S	NA	NA	NA	NA	S	NA	S	NA	S	NA	NA	S	NA	NA	NA	NA	NA	NA	NA	NA	NA	NA	NA	NA
42070_1#27	S	S	NA	S	NA	NA	NA	R	NA	NA	NA	NA	R	NA	S	NA	S	NA	NA	S	NA	NA	NA	NA	NA	NA	NA	NA	NA	NA	NA	NA
42070_1#281	S	R	NA	S	NA	NA	NA	R	NA	NA	NA	NA	S	NA	R	NA	R	NA	NA	R	NA	NA	NA	NA	NA	NA	NA	NA	NA	NA	NA	NA
42070_1#283	S	R	NA	S	NA	NA	NA	R	NA	NA	NA	I	NA	NA	R	NA	R	NA	NA	R	NA	NA	NA	NA	NA	NA	NA	NA	NA	NA	NA	NA
42070_1#285	NA	R	NA	NA	NA	NA	NA	S	NA	NA	NA	NA	S	NA	S	NA	R	NA	NA	S	NA	NA	NA	NA	NA	NA	NA	NA	NA	NA	NA	NA
42070_1#286	NA	NA	NA	NA	NA	NA	NA	NA	NA	NA	NA	NA	NA	NA	NA	NA	NA	NA	NA	NA	NA	NA	NA	NA	NA	NA	NA	NA	NA	NA	NA	NA
42070_1#287	S	R	NA	I	NA	NA	NA	R	NA	NA	NA	NA	S	NA	S	NA	R	NA	NA	R	NA	NA	NA	NA	NA	NA	NA	NA	NA	NA	NA	NA
42070_1#288	NA	NA	NA	NA	NA	NA	NA	NA	NA	NA	NA	NA	NA	NA	NA	NA	NA	NA	NA	NA	NA	NA	NA	NA	NA	NA	NA	NA	NA	NA	NA	NA
42070_1#289	NA	R	NA	NA	NA	NA	NA	S	NA	NA	NA	NA	S	NA	S	NA	S	NA	NA	S	NA	NA	NA	NA	NA	NA	NA	NA	NA	NA	NA	NA
42070_1#28	S	R	NA	R	NA	NA	NA	R	NA	NA	NA	NA	R	NA	S	NA	R	NA	NA	R	NA	NA	NA	NA	NA	NA	NA	NA	NA	NA	NA	NA
42070_1#290	S	R	NA	R	NA	NA	NA	R	NA	NA	NA	NA	R	NA	R	NA	R	NA	NA	R	NA	NA	NA	NA	NA	NA	NA	NA	NA	NA	NA	NA
42070_1#292	S	R	NA	R	NA	NA	NA	R	NA	NA	NA	NA	R	NA	R	NA	R	NA	NA	R	NA	NA	NA	NA	NA	NA	NA	NA	NA	NA	NA	NA
42070_1#295	S	R	NA	S	NA	NA	NA	R	NA	NA	NA	NA	R	NA	R	NA	R	NA	NA	R	NA	NA	NA	NA	NA	NA	NA	NA	NA	NA	NA	NA
42070_1#296	NA	NA	NA	NA	NA	NA	NA	NA	NA	NA	NA	NA	NA	NA	NA	NA	NA	NA	NA	NA	NA	NA	NA	NA	NA	NA	NA	NA	NA	NA	NA	NA
42070_1#297	NA	R	NA	NA	NA	NA	NA	R	NA	NA	NA	NA	S	NA	S	NA	R	NA	NA	R	NA	NA	NA	NA	NA	NA	NA	NA	NA	NA	NA	NA
42070_1#298	NA	NA	NA	NA	NA	NA	NA	NA	NA	NA	NA	NA	NA	NA	NA	NA	NA	NA	NA	NA	NA	NA	NA	NA	NA	NA	NA	NA	NA	NA	NA	NA
42070_1#299	S	R	NA	I	NA	NA	NA	R	NA	NA	NA	NA	R	NA	R	NA	R	NA	NA	R	NA	NA	NA	NA	NA	NA	NA	NA	NA	NA	NA	NA
42070_1#29	S	R	NA	S	NA	NA	NA	R	NA	NA	NA	NA	S	NA	R	NA	R	NA	NA	R	NA	NA	NA	NA	NA	NA	NA	NA	NA	NA	NA	NA
42070_1#2	S	R	NA	S	NA	NA	NA	R	NA	NA	NA	NA	S	NA	R	NA	R	NA	NA	S	NA	NA	NA	NA	NA	NA	NA	NA	NA	NA	NA	NA
42070_1#301	S	R	NA	S	NA	NA	NA	R	NA	NA	NA	NA	S	NA	S	NA	NA	NA	NA	R	NA	NA	NA	NA	NA	NA	NA	NA	NA	NA	NA	NA
42070_1#302	S	R	NA	NA	NA	NA	NA	R	NA	NA	NA	NA	R	NA	R	NA	R	NA	NA	R	NA	NA	NA	NA	NA	NA	NA	NA	NA	NA	NA	NA
42070_1#303	S	R	NA	R	NA	NA	NA	R	NA	NA	NA	NA	S	NA	S	NA	R	NA	NA	R	NA	NA	NA	NA	NA	NA	NA	NA	NA	NA	NA	NA
42070_1#304	S	R	NA	NA	NA	NA	NA	R	NA	NA	NA	NA	R	NA	S	NA	R	NA	NA	R	NA	NA	NA	NA	NA	NA	NA	NA	NA	NA	NA	NA
42070_1#305	S	R	NA	R	NA	NA	NA	R	NA	NA	NA	I	NA	NA	R	NA	R	NA	NA	R	NA	NA	NA	NA	NA	NA	NA	NA	NA	NA	NA	NA
42070_1#307	S	R	NA	I	NA	NA	NA	R	NA	NA	NA	NA	S	NA	R	NA	R	NA	NA	R	NA	NA	NA	NA	NA	NA	NA	NA	NA	NA	NA	NA
42070_1#308	NA	NA	NA	NA	NA	NA	NA	NA	NA	NA	NA	NA	NA	NA	NA	NA	NA	NA	NA	NA	NA	NA	NA	NA	NA	NA	NA	NA	NA	NA	NA	NA
42070_1#30	S	R	NA	S	NA	NA	NA	R	NA	NA	NA	NA	R	NA	R	NA	NA	NA	NA	R	NA	NA	NA	NA	NA	NA	NA	NA	NA	NA	NA	NA
42070_1#311	S	R	NA	R	NA	NA	NA	R	NA	NA	NA	NA	R	NA	R	NA	NA	NA	NA	R	NA	NA	NA	NA	NA	NA	NA	NA	NA	NA	NA	NA
42070_1#312	S	R	NA	R	NA	NA	NA	R	NA	NA	NA	NA	S	NA	NA	NA	R	NA	NA	R	NA	NA	NA	NA	NA	NA	NA	NA	NA	NA	NA	NA
42070_1#313	S	R	NA	R	NA	NA	NA	R	NA	R	NA	NA	S	NA	S	NA	R	NA	NA	R	NA	NA	NA	NA	NA	NA	NA	NA	NA	NA	NA	NA
42070_1#314	NA	NA	NA	NA	NA	NA	NA	NA	NA	NA	NA	NA	NA	NA	NA	NA	NA	NA	NA	NA	NA	NA	NA	NA	NA	NA	NA	NA	NA	NA	NA	NA
42070_1#315	S	R	NA	S	NA	NA	NA	R	NA	NA	NA	NA	R	NA	S	NA	R	NA	NA	R	NA	NA	NA	NA	NA	NA	NA	NA	NA	NA	NA	NA
42070_1#316	S	R	NA	I	NA	NA	NA	R	NA	NA	NA	NA	R	NA	S	NA	NA	NA	NA	R	NA	NA	NA	NA	NA	NA	NA	NA	NA	NA	NA	NA
42070_1#317	S	R	NA	NA	NA	NA	NA	R	NA	NA	NA	NA	R	NA	S	NA	R	NA	NA	R	NA	NA	NA	NA	NA	NA	NA	NA	NA	NA	NA	NA
42070_1#318	S	R	NA	S	NA	NA	NA	R	NA	NA	NA	NA	R	NA	S	NA	R	NA	NA	R	NA	NA	NA	NA	NA	NA	NA	NA	NA	NA	NA	NA
42070_1#319	S	R	NA	R	NA	NA	NA	R	NA	NA	NA	NA	R	NA	R	NA	R	NA	NA	R	NA	NA	NA	NA	NA	NA	NA	NA	NA	NA	NA	NA
42070_1#31	S	R	NA	I	NA	NA	NA	R	NA	NA	NA	NA	S	NA	R	NA	R	NA	NA	R	NA	NA	NA	NA	NA	NA	NA	NA	NA	NA	NA	NA
42070_1#320	S	R	NA	R	NA	NA	NA	R	NA	NA	NA	NA	R	NA	R	NA	R	NA	NA	R	NA	NA	NA	NA	NA	NA	NA	NA	NA	NA	NA	NA
42070_1#321	S	R	NA	R	NA	NA	NA	R	NA	NA	NA	NA	R	NA	S	NA	R	NA	NA	R	NA	NA	NA	NA	NA	NA	NA	NA	NA	NA	NA	NA
42070_1#323	NA	R	NA	NA	NA	NA	NA	S	NA	NA	NA	NA	S	NA	S	NA	R	NA	NA	S	NA	NA	NA	NA	NA	NA	NA	NA	NA	NA	NA	NA
42070_1#324	S	R	NA	R	NA	NA	NA	R	NA	NA	NA	NA	R	NA	S	NA	R	NA	NA	R	NA	NA	NA	NA	NA	NA	NA	NA	NA	NA	NA	NA
42070_1#325	S	R	NA	I	NA	NA	NA	R	NA	NA	NA	NA	R	NA	R	NA	R	NA	NA	R	NA	NA	NA	NA	NA	NA	NA	NA	NA	NA	NA	NA
42070_1#326	S	R	NA	R	NA	NA	NA	R	NA	NA	NA	NA	R	NA	R	NA	R	NA	NA	R	NA	NA	NA	NA	NA	NA	NA	NA	NA	NA	NA	NA
42070_1#327	S	R	NA	S	NA	NA	NA	R	NA	NA	NA	NA	R	NA	R	NA	R	NA	NA	R	NA	NA	NA	NA	NA	NA	NA	NA	NA	NA	NA	NA
42070_1#328	S	R	NA	S	NA	NA	NA	S	NA	NA	NA	I	NA	NA	S	NA	S	NA	NA	S	NA	NA	NA	NA	NA	NA	NA	NA	NA	NA	NA	NA
42070_1#329	S	R	NA	R	NA	NA	NA	R	NA	NA	NA	NA	R	NA	R	NA	R	NA	NA	R	NA	NA	NA	NA	NA	NA	NA	NA	NA	NA	NA	NA
42070_1#32	NA	NA	NA	NA	NA	NA	NA	NA	NA	NA	NA	NA	NA	NA	NA	NA	NA	NA	NA	NA	NA	NA	NA	NA	NA	NA	NA	NA	NA	NA	NA	NA
42070_1#330	S	R	NA	R	NA	NA	NA	R	NA	NA	NA	NA	R	NA	S	NA	R	NA	NA	R	NA	NA	NA	NA	NA	NA	NA	NA	NA	NA	NA	NA
42070_1#331	S	R	NA	S	NA	NA	NA	R	NA	NA	NA	NA	S	NA	R	NA	R	NA	NA	R	NA	NA	NA	NA	NA	NA	NA	NA	NA	NA	NA	NA
42070_1#332	S	R	NA	S	NA	NA	NA	R	NA	NA	NA	NA	R	NA	R	NA	R	NA	NA	R	NA	NA	NA	NA	NA	NA	NA	NA	NA	NA	NA	NA
42070_1#333	S	R	NA	R	NA	NA	NA	R	NA	NA	NA	NA	R	NA	S	NA	R	NA	NA	R	NA	NA	NA	NA	NA	NA	NA	NA	NA	NA	NA	NA
42070_1#334	NA	NA	NA	NA	NA	NA	NA	NA	NA	NA	NA	NA	NA	NA	NA	NA	NA	NA	NA	NA	NA	NA	NA	NA	NA	NA	NA	NA	NA	NA	NA	NA
42070_1#335	S	R	NA	I	NA	NA	NA	R	NA	NA	NA	NA	R	NA	S	NA	R	NA	NA	R	NA	NA	NA	NA	NA	NA	NA	NA	NA	NA	NA	NA
42070_1#336	S	R	NA	S	NA	NA	NA	R	NA	NA	NA	NA	R	NA	R	NA	NA	NA	NA	R	NA	NA	NA	NA	NA	NA	NA	NA	NA	NA	NA	NA
42070_1#337	S	R	NA	S	NA	NA	NA	R	NA	NA	NA	NA	S	NA	R	NA	R	NA	NA	R	NA	NA	NA	NA	NA	NA	NA	NA	NA	NA	NA	NA
42070_1#338	NA	NA	NA	NA	NA	NA	NA	NA	NA	NA	NA	NA	NA	NA	NA	NA	NA	NA	NA	NA	NA	NA	NA	NA	NA	NA	NA	NA	NA	NA	NA	NA
42070_1#339	S	R	NA	R	NA	NA	NA	R	NA	NA	NA	NA	R	NA	S	NA	R	NA	NA	NA	NA	NA	NA	NA	NA	NA	NA	NA	NA	NA	NA	NA
42070_1#33	S	R	NA	R	NA	NA	NA	R	NA	NA	NA	NA	R	NA	R	NA	NA	NA	NA	R	NA	NA	NA	NA	NA	NA	NA	NA	NA	NA	NA	NA
42070_1#340	S	R	NA	R	NA	NA	NA	R	NA	NA	NA	NA	R	NA	S	NA	R	NA	NA	R	NA	NA	NA	NA	NA	NA	NA	NA	NA	NA	NA	NA
42070_1#341	I	R	NA	R	NA	NA	NA	R	NA	NA	NA	NA	R	NA	R	NA	R	NA	NA	R	NA	NA	NA	NA	NA	NA	NA	NA	NA	NA	NA	NA
42070_1#342	S	R	NA	S	NA	NA	NA	R	NA	NA	NA	NA	R	NA	S	NA	R	NA	NA	R	NA	NA	NA	NA	NA	NA	NA	NA	NA	NA	NA	NA
42070_1#343	S	NA	NA	S	NA	NA	NA	R	NA	NA	NA	NA	R	NA	R	NA	R	NA	NA	R	NA	NA	NA	NA	NA	NA	NA	NA	NA	NA	NA	NA
42070_1#344	S	R	NA	I	NA	NA	NA	R	NA	NA	NA	NA	R	NA	S	NA	R	NA	NA	R	NA	NA	NA	NA	NA	NA	NA	NA	NA	NA	NA	NA
42070_1#345	S	R	NA	S	NA	NA	NA	R	NA	NA	NA	NA	R	NA	R	NA	R	NA	NA	R	NA	NA	NA	NA	NA	NA	NA	NA	NA	NA	NA	NA
42070_1#346	S	R	NA	S	NA	NA	NA	R	NA	NA	NA	NA	S	NA	R	NA	R	NA	NA	R	NA	NA	NA	NA	NA	NA	NA	NA	NA	NA	NA	NA
42070_1#347	S	R	NA	S	NA	NA	NA	R	NA	NA	NA	NA	R	NA	R	NA	R	NA	NA	R	NA	NA	NA	NA	NA	NA	NA	NA	NA	NA	NA	NA
42070_1#348	I	R	NA	S	NA	NA	NA	R	NA	NA	NA	NA	S	NA	S	NA	R	NA	NA	R	NA	NA	NA	NA	NA	NA	NA	NA	NA	NA	NA	NA
42070_1#349	S	R	NA	S	NA	NA	NA	R	NA	NA	NA	NA	R	NA	R	NA	R	NA	NA	R	NA	NA	NA	NA	NA	NA	NA	NA	NA	NA	NA	NA
42070_1#34	S	R	NA	I	NA	NA	NA	R	NA	NA	NA	NA	R	NA	S	NA	R	NA	NA	R	NA	NA	NA	NA	NA	NA	NA	NA	NA	NA	NA	NA
42070_1#350	S	R	NA	S	NA	NA	NA	R	NA	NA	NA	NA	S	NA	I	NA	R	NA	NA	R	NA	NA	NA	NA	NA	NA	NA	NA	NA	NA	NA	NA
42070_1#351	S	R	NA	S	NA	NA	NA	R	NA	NA	NA	I	NA	NA	R	NA	R	NA	NA	R	NA	NA	NA	NA	NA	NA	NA	NA	NA	NA	NA	NA
42070_1#352	S	R	NA	R	NA	NA	NA	R	NA	NA	NA	NA	R	NA	S	NA	R	NA	NA	R	NA	NA	NA	NA	NA	NA	NA	NA	NA	NA	NA	NA
42070_1#353	S	R	NA	I	NA	NA	NA	R	NA	NA	NA	NA	R	NA	R	NA	R	NA	NA	R	NA	NA	NA	NA	NA	NA	NA	NA	NA	NA	NA	NA
42070_1#354	NA	R	NA	NA	NA	NA	NA	S	NA	NA	NA	I	NA	NA	S	NA	S	NA	NA	S	NA	NA	NA	NA	NA	NA	NA	NA	NA	NA	NA	NA
42070_1#355	NA	R	NA	NA	NA	NA	NA	S	NA	NA	NA	I	S	NA	S	NA	R	NA	NA	S	NA	NA	NA	NA	NA	NA	NA	NA	NA	NA	NA	NA
42070_1#356	S	R	NA	S	NA	NA	NA	R	NA	NA	NA	NA	R	NA	S	NA	R	NA	NA	R	NA	NA	NA	NA	NA	NA	NA	NA	NA	NA	NA	NA
42070_1#357	S	R	NA	R	NA	NA	NA	R	NA	NA	NA	NA	R	NA	S	NA	R	NA	NA	R	NA	NA	NA	NA	NA	NA	NA	NA	NA	NA	NA	NA
42070_1#358	S	R	NA	R	NA	NA	NA	R	NA	NA	NA	NA	R	NA	S	NA	R	NA	NA	R	NA	NA	NA	NA	NA	NA	NA	NA	NA	NA	NA	NA
42070_1#359	S	R	NA	R	NA	NA	NA	R	NA	NA	NA	NA	R	NA	S	NA	R	NA	NA	R	NA	NA	NA	NA	NA	NA	NA	NA	NA	NA	NA	NA
42070_1#35	S	R	NA	R	NA	NA	NA	R	NA	NA	NA	NA	R	NA	R	NA	R	NA	NA	R	NA	NA	NA	NA	NA	NA	NA	NA	NA	NA	NA	NA
42070_1#360	S	R	NA	S	NA	NA	NA	R	NA	NA	NA	NA	R	NA	S	NA	R	NA	NA	R	NA	NA	NA	NA	NA	NA	NA	NA	NA	NA	NA	NA
42070_1#361	S	R	NA	S	NA	NA	NA	R	NA	NA	NA	NA	S	NA	S	NA	NA	NA	NA	R	NA	NA	NA	NA	NA	NA	NA	NA	NA	NA	NA	NA
42070_1#362	S	R	NA	I	NA	NA	NA	R	NA	NA	NA	NA	R	NA	R	NA	NA	NA	NA	R	NA	NA	NA	NA	NA	NA	NA	NA	NA	R	NA	NA
42070_1#363	S	R	NA	R	NA	NA	NA	R	NA	NA	NA	NA	R	NA	S	NA	R	NA	NA	R	NA	NA	NA	NA	NA	NA	NA	NA	NA	NA	NA	NA
42070_1#36	S	R	NA	R	NA	NA	NA	R	NA	NA	NA	NA	S	NA	S	NA	R	NA	NA	R	NA	NA	NA	NA	NA	NA	NA	NA	NA	NA	NA	NA
42070_1#39	S	R	NA	S	NA	NA	NA	R	NA	NA	NA	NA	R	NA	S	NA	S	NA	NA	R	NA	NA	NA	NA	NA	NA	NA	NA	NA	NA	NA	NA
42070_1#3	NA	R	NA	NA	NA	NA	NA	S	NA	NA	NA	NA	R	NA	S	NA	R	NA	NA	S	NA	NA	NA	NA	NA	NA	NA	NA	NA	NA	NA	NA
42070_1#40	S	R	NA	S	NA	NA	NA	R	NA	NA	NA	NA	S	NA	S	NA	NA	NA	NA	R	NA	NA	NA	NA	NA	NA	NA	NA	NA	NA	NA	NA
42070_1#41	S	R	NA	S	NA	NA	NA	R	NA	NA	NA	NA	S	NA	R	NA	R	NA	NA	R	NA	NA	NA	NA	NA	NA	NA	NA	NA	NA	NA	NA
42070_1#43	S	R	NA	S	NA	NA	NA	R	NA	NA	NA	NA	S	NA	R	NA	R	NA	NA	R	NA	NA	NA	NA	NA	NA	NA	NA	NA	NA	NA	NA
42070_1#44	S	R	NA	S	NA	NA	NA	R	NA	NA	NA	NA	S	NA	S	NA	R	NA	NA	R	NA	NA	NA	NA	NA	NA	NA	NA	NA	NA	NA	NA
42070_1#45	S	R	NA	S	NA	NA	NA	R	NA	NA	NA	NA	S	NA	R	NA	R	NA	NA	R	NA	NA	NA	NA	NA	NA	NA	NA	NA	NA	NA	NA
42070_1#46	S	R	NA	R	NA	NA	NA	R	NA	NA	NA	NA	S	NA	R	NA	R	NA	NA	R	NA	NA	NA	NA	NA	NA	NA	NA	NA	NA	NA	NA
42070_1#47	S	R	NA	S	NA	NA	NA	R	NA	NA	NA	NA	S	NA	R	NA	R	NA	NA	R	NA	NA	NA	NA	NA	NA	NA	NA	NA	NA	NA	NA
42070_1#48	S	R	NA	S	NA	NA	NA	R	NA	NA	NA	NA	S	NA	S	NA	NA	NA	NA	R	NA	NA	NA	NA	NA	NA	NA	NA	NA	NA	NA	NA
42070_1#49	I	R	NA	I	NA	NA	NA	R	NA	NA	NA	NA	R	NA	R	NA	R	NA	NA	R	NA	NA	NA	NA	NA	NA	NA	NA	NA	NA	NA	NA
42070_1#4	S	R	NA	R	NA	NA	NA	R	NA	NA	NA	NA	R	NA	S	NA	R	NA	NA	R	NA	NA	NA	NA	NA	NA	NA	NA	NA	NA	NA	NA
42070_1#51	S	R	NA	R	NA	NA	NA	R	NA	NA	NA	NA	S	NA	R	NA	R	NA	NA	R	NA	NA	NA	NA	NA	NA	NA	NA	NA	NA	NA	NA
42070_1#52	NA	R	NA	R	NA	NA	NA	R	NA	NA	NA	NA	R	NA	S	NA	R	NA	NA	R	NA	NA	NA	NA	NA	NA	NA	NA	NA	NA	NA	NA
42070_1#55	S	R	NA	R	NA	NA	NA	R	NA	NA	NA	NA	S	NA	R	NA	NA	NA	NA	NA	NA	NA	NA	NA	NA	NA	NA	NA	NA	NA	NA	NA
42070_1#57	S	R	NA	I	NA	NA	NA	R	NA	NA	NA	NA	S	NA	R	NA	R	NA	NA	R	NA	NA	NA	NA	NA	NA	NA	NA	NA	NA	NA	NA
42070_1#59	S	R	NA	R	NA	NA	NA	R	NA	NA	NA	NA	S	NA	R	NA	R	NA	NA	R	NA	NA	NA	NA	NA	NA	NA	NA	NA	NA	NA	NA
42070_1#60	S	R	NA	S	NA	NA	NA	R	NA	NA	NA	NA	R	NA	I	NA	R	NA	NA	R	NA	NA	NA	NA	NA	NA	NA	NA	NA	NA	NA	NA
42070_1#61	S	R	NA	R	NA	NA	NA	R	NA	NA	NA	NA	S	NA	R	NA	R	NA	NA	R	NA	NA	NA	NA	NA	NA	NA	NA	NA	NA	NA	NA
42070_1#63	S	R	NA	S	NA	NA	NA	R	NA	NA	NA	NA	S	NA	R	NA	R	NA	NA	R	NA	NA	NA	NA	NA	NA	NA	NA	NA	NA	NA	NA
42070_1#64	S	R	NA	R	NA	NA	NA	R	NA	NA	NA	NA	R	NA	S	NA	R	NA	NA	R	NA	NA	NA	NA	NA	NA	NA	NA	NA	NA	NA	NA
42070_1#65	S	NA	R	S	NA	NA	NA	R	NA	NA	NA	NA	S	NA	R	NA	R	NA	NA	R	NA	NA	NA	NA	NA	NA	NA	NA	NA	NA	NA	NA
42070_1#66	S	R	NA	R	NA	NA	NA	R	NA	NA	NA	NA	R	NA	S	NA	R	NA	NA	R	NA	NA	NA	NA	NA	NA	NA	NA	NA	NA	NA	NA
42070_1#67	S	R	NA	R	NA	NA	NA	R	NA	NA	NA	NA	R	NA	R	NA	R	NA	NA	R	NA	NA	NA	NA	NA	NA	NA	NA	NA	NA	NA	NA
42070_1#68	S	R	NA	S	NA	NA	NA	R	NA	NA	NA	NA	S	NA	S	NA	R	NA	NA	R	NA	NA	NA	NA	NA	NA	NA	NA	NA	NA	NA	NA
42070_1#69	S	R	NA	S	NA	NA	NA	R	NA	NA	NA	NA	S	NA	R	NA	R	NA	NA	R	NA	NA	NA	NA	NA	NA	NA	NA	NA	NA	NA	NA
42070_1#70	S	R	NA	R	NA	NA	NA	R	NA	NA	NA	NA	R	NA	S	NA	R	NA	NA	R	NA	NA	NA	NA	NA	NA	NA	NA	NA	NA	NA	NA
42070_1#71	S	R	NA	S	NA	NA	NA	R	NA	NA	NA	NA	S	NA	R	NA	R	NA	NA	R	NA	NA	NA	NA	NA	NA	NA	NA	NA	NA	NA	NA
42070_1#72	S	R	NA	S	NA	NA	NA	R	NA	NA	NA	NA	S	NA	S	NA	R	NA	NA	R	NA	NA	NA	NA	NA	NA	NA	NA	NA	NA	NA	NA
42070_1#73	NA	R	NA	NA	NA	NA	NA	S	NA	NA	NA	NA	S	NA	S	NA	R	NA	NA	S	NA	NA	NA	NA	NA	NA	NA	NA	NA	NA	NA	NA
42070_1#74	S	R	NA	S	NA	NA	NA	R	NA	NA	NA	NA	S	NA	S	NA	NA	NA	NA	R	NA	NA	NA	NA	NA	NA	NA	NA	NA	NA	NA	NA
42070_1#75	S	R	NA	S	NA	NA	NA	R	NA	NA	NA	NA	R	NA	R	NA	NA	NA	NA	S	NA	NA	NA	NA	NA	NA	NA	NA	NA	NA	NA	NA
42070_1#76	S	R	NA	S	NA	NA	NA	R	NA	NA	NA	NA	S	NA	S	NA	R	NA	NA	R	NA	NA	NA	NA	NA	NA	NA	NA	NA	NA	NA	NA
42070_1#77	S	R	NA	I	NA	NA	NA	R	NA	NA	NA	NA	R	NA	S	NA	R	NA	NA	R	NA	NA	NA	NA	NA	NA	NA	NA	NA	NA	NA	NA
42070_1#79	NA	R	NA	NA	NA	NA	NA	S	NA	NA	NA	NA	R	NA	S	NA	R	NA	NA	S	NA	NA	NA	NA	NA	NA	NA	NA	NA	NA	NA	NA
42070_1#7	S	R	NA	I	NA	NA	NA	R	NA	NA	NA	NA	S	NA	R	NA	R	NA	NA	R	NA	NA	NA	NA	NA	NA	NA	NA	NA	NA	NA	NA
42070_1#80	S	R	NA	S	NA	NA	NA	R	NA	NA	NA	NA	S	NA	S	NA	R	NA	NA	R	NA	NA	NA	NA	NA	NA	NA	NA	NA	NA	NA	NA
42070_1#81	S	R	NA	R	NA	NA	NA	R	NA	NA	NA	NA	S	NA	R	NA	R	NA	NA	R	NA	NA	NA	NA	NA	NA	NA	NA	NA	NA	NA	NA
42070_1#82	NA	I	NA	NA	NA	NA	NA	S	NA	NA	NA	NA	S	NA	S	NA	R	NA	NA	S	NA	NA	NA	NA	NA	NA	NA	NA	NA	NA	NA	NA
42070_1#83	I	R	NA	R	NA	NA	NA	R	NA	NA	NA	NA	S	NA	R	NA	R	NA	NA	R	NA	NA	NA	NA	NA	NA	NA	NA	NA	NA	NA	NA
42070_1#84	NA	R	NA	NA	NA	NA	NA	S	NA	NA	NA	NA	S	NA	S	NA	S	NA	NA	S	NA	NA	NA	NA	NA	NA	NA	NA	NA	NA	NA	NA
42070_1#85	S	R	NA	S	NA	NA	NA	R	NA	NA	NA	NA	S	NA	R	NA	R	NA	NA	R	NA	NA	NA	NA	NA	NA	NA	NA	NA	NA	NA	NA
42070_1#86	S	R	NA	R	NA	NA	NA	R	NA	NA	NA	NA	R	NA	R	NA	R	NA	NA	R	NA	NA	NA	NA	NA	NA	NA	NA	NA	NA	NA	NA
42070_1#87	S	R	NA	S	NA	NA	NA	R	NA	NA	NA	NA	R	NA	R	NA	R	NA	NA	I	NA	NA	NA	NA	NA	NA	NA	NA	NA	NA	NA	NA
42070_1#88	S	R	NA	R	NA	NA	NA	R	NA	NA	NA	NA	R	NA	R	NA	R	NA	NA	R	NA	NA	NA	NA	NA	NA	NA	NA	NA	NA	NA	NA
42070_1#89	S	R	NA	S	NA	NA	NA	R	NA	NA	NA	NA	R	NA	R	NA	R	NA	NA	R	NA	NA	NA	NA	NA	NA	NA	NA	NA	NA	NA	NA
42070_1#8	S	R	NA	S	NA	NA	NA	R	NA	NA	NA	NA	S	NA	R	NA	R	NA	NA	S	NA	NA	NA	NA	NA	NA	NA	NA	NA	NA	NA	NA
42070_1#91	S	R	NA	R	NA	NA	NA	R	NA	NA	NA	NA	R	NA	S	NA	R	NA	NA	R	NA	NA	NA	NA	NA	NA	NA	NA	NA	NA	NA	NA
42070_1#92	S	R	NA	S	NA	NA	NA	R	NA	NA	NA	NA	R	NA	R	NA	R	NA	NA	R	NA	NA	NA	NA	NA	NA	NA	NA	NA	NA	NA	NA
42070_1#93	S	R	NA	R	NA	NA	NA	R	NA	NA	NA	NA	R	NA	R	NA	R	NA	NA	R	NA	NA	NA	NA	NA	NA	NA	NA	NA	NA	NA	NA
42070_1#94	S	R	NA	S	NA	NA	NA	R	NA	NA	NA	NA	R	NA	S	NA	R	NA	NA	R	NA	NA	NA	NA	NA	NA	NA	NA	NA	NA	NA	NA
42070_1#95	S	R	NA	R	NA	NA	NA	R	NA	NA	NA	NA	R	NA	R	NA	R	NA	NA	R	NA	NA	NA	NA	NA	NA	NA	NA	NA	NA	NA	NA
42070_1#96	I	R	NA	R	NA	NA	NA	R	NA	NA	NA	NA	R	NA	S	NA	R	NA	NA	R	NA	NA	NA	NA	NA	NA	NA	NA	NA	NA	NA	NA
42070_1#97	S	R	NA	S	NA	NA	NA	R	NA	NA	NA	NA	R	NA	R	NA	R	NA	NA	R	NA	NA	NA	NA	NA	NA	NA	NA	NA	NA	NA	NA
42070_1#98	S	R	NA	S	NA	NA	NA	R	NA	NA	NA	NA	S	NA	S	NA	R	NA	NA	R	NA	NA	NA	NA	NA	NA	NA	NA	NA	NA	NA	NA
42070_1#99	S	R	NA	NA	NA	NA	NA	R	NA	NA	NA	NA	R	NA	S	NA	R	NA	NA	R	NA	NA	NA	NA	NA	NA	NA	NA	NA	NA	NA	NA
42070_1#9	S	R	NA	R	NA	NA	NA	R	NA	NA	NA	NA	R	NA	S	NA	R	NA	NA	R	NA	NA	NA	NA	NA	NA	NA	NA	NA	NA	NA	NA
42070_2#100	S	R	NA	S	NA	NA	NA	R	NA	NA	NA	NA	R	NA	R	NA	R	NA	NA	R	NA	NA	NA	NA	NA	NA	NA	NA	NA	NA	NA	NA
42070_2#101	NA	NA	NA	NA	NA	NA	NA	NA	NA	NA	NA	NA	NA	NA	NA	NA	NA	NA	NA	NA	NA	NA	NA	NA	NA	NA	NA	NA	NA	NA	NA	NA
42070_2#102	S	R	NA	R	NA	NA	NA	R	NA	NA	NA	NA	R	NA	R	NA	R	NA	NA	R	NA	NA	NA	NA	NA	NA	NA	NA	NA	NA	NA	NA
42070_2#103	NA	NA	NA	NA	NA	NA	NA	NA	NA	NA	NA	NA	NA	NA	NA	NA	NA	NA	NA	NA	NA	NA	NA	NA	NA	NA	NA	NA	NA	NA	NA	NA
42070_2#104	S	R	NA	S	NA	NA	NA	R	NA	NA	NA	NA	R	NA	R	NA	R	NA	NA	R	NA	NA	NA	NA	NA	NA	NA	NA	NA	NA	NA	NA
42070_2#105	NA	NA	NA	NA	NA	NA	NA	NA	NA	NA	NA	NA	NA	NA	NA	NA	NA	NA	NA	NA	NA	NA	NA	NA	NA	NA	NA	NA	NA	NA	NA	NA
42070_2#106	S	R	NA	S	NA	NA	NA	R	NA	NA	NA	NA	R	NA	R	NA	R	NA	NA	R	NA	NA	NA	NA	NA	NA	NA	NA	NA	NA	NA	NA
42070_2#107	NA	NA	NA	NA	NA	NA	NA	NA	NA	NA	NA	NA	NA	NA	NA	NA	NA	NA	NA	NA	NA	NA	NA	NA	NA	NA	NA	NA	NA	NA	NA	NA
42070_2#108	S	R	NA	S	NA	NA	NA	R	NA	NA	NA	NA	S	NA	R	NA	R	NA	NA	R	NA	NA	NA	NA	NA	NA	NA	NA	NA	NA	NA	NA
42070_2#109	NA	NA	NA	NA	NA	NA	NA	NA	NA	NA	NA	NA	NA	NA	NA	NA	NA	NA	NA	NA	NA	NA	NA	NA	NA	NA	NA	NA	NA	NA	NA	NA
42070_2#10	S	R	NA	S	NA	NA	NA	R	NA	NA	NA	NA	R	NA	I	NA	R	NA	NA	R	NA	NA	NA	NA	NA	NA	NA	NA	NA	NA	NA	NA
42070_2#110	S	R	NA	R	NA	NA	NA	R	NA	NA	NA	NA	R	NA	S	NA	R	NA	NA	R	NA	NA	NA	NA	NA	NA	NA	NA	NA	NA	NA	NA
42070_2#111	NA	R	NA	NA	NA	NA	NA	R	NA	NA	NA	NA	S	NA	R	NA	R	NA	NA	R	NA	NA	NA	NA	NA	NA	NA	NA	NA	NA	NA	NA
42070_2#112	S	R	NA	S	NA	NA	NA	R	NA	NA	NA	NA	R	NA	R	NA	R	NA	NA	R	NA	NA	NA	NA	NA	NA	NA	NA	NA	NA	NA	NA
42070_2#113	NA	NA	NA	NA	NA	NA	NA	NA	NA	NA	NA	NA	NA	NA	NA	NA	NA	NA	NA	NA	NA	NA	NA	NA	NA	NA	NA	NA	NA	NA	NA	NA
42070_2#114	S	R	NA	S	NA	NA	NA	R	NA	NA	NA	NA	S	NA	S	NA	R	NA	NA	R	NA	NA	NA	NA	NA	NA	NA	NA	NA	NA	NA	NA
42070_2#116	S	R	NA	S	NA	NA	NA	R	NA	NA	NA	NA	S	NA	S	NA	R	NA	NA	R	NA	NA	NA	NA	NA	NA	NA	NA	NA	NA	NA	NA
42070_2#117	NA	NA	NA	NA	NA	NA	NA	NA	NA	NA	NA	NA	NA	NA	NA	NA	NA	NA	NA	NA	NA	NA	NA	NA	NA	NA	NA	NA	NA	NA	NA	NA
42070_2#118	S	R	NA	S	NA	NA	NA	R	NA	NA	NA	NA	R	NA	R	NA	R	NA	NA	R	NA	NA	NA	NA	NA	NA	NA	NA	NA	NA	NA	NA
42070_2#119	NA	NA	NA	NA	NA	NA	NA	NA	NA	NA	NA	NA	NA	NA	NA	NA	NA	NA	NA	NA	NA	NA	NA	NA	NA	NA	NA	NA	NA	NA	NA	NA
42070_2#11	S	R	NA	R	NA	NA	NA	R	NA	NA	NA	NA	R	NA	R	NA	R	NA	NA	R	NA	NA	NA	NA	NA	NA	NA	NA	NA	NA	NA	NA
42070_2#120	S	R	NA	R	NA	NA	NA	R	NA	NA	NA	NA	S	NA	S	NA	NA	NA	NA	R	NA	NA	NA	NA	NA	NA	NA	NA	NA	NA	NA	NA
42070_2#121	NA	R	R	NA	NA	NA	NA	R	NA	NA	NA	NA	R	NA	S	NA	R	NA	NA	R	NA	NA	NA	NA	NA	NA	NA	NA	NA	NA	NA	NA
42070_2#122	S	R	NA	S	NA	NA	NA	R	NA	NA	NA	NA	R	NA	S	NA	R	NA	NA	R	NA	NA	NA	NA	NA	NA	NA	NA	NA	NA	NA	NA
42070_2#123	NA	NA	NA	NA	NA	NA	NA	NA	NA	NA	NA	NA	NA	NA	NA	NA	NA	NA	NA	NA	NA	NA	NA	NA	NA	NA	NA	NA	NA	NA	NA	NA
42070_2#124	S	R	NA	R	NA	NA	NA	R	NA	NA	NA	NA	S	NA	S	NA	R	NA	NA	R	NA	NA	NA	NA	NA	NA	NA	NA	NA	NA	NA	NA
42070_2#125	NA	NA	NA	NA	NA	NA	NA	NA	NA	NA	NA	NA	NA	NA	NA	NA	NA	NA	NA	NA	NA	NA	NA	NA	NA	NA	NA	NA	NA	NA	NA	NA
42070_2#126	S	R	NA	I	NA	NA	NA	R	NA	NA	NA	NA	S	NA	S	NA	NA	NA	NA	R	NA	NA	NA	NA	NA	NA	NA	NA	NA	NA	NA	NA
42070_2#127	NA	NA	NA	NA	NA	NA	NA	NA	NA	NA	NA	NA	NA	NA	NA	NA	NA	NA	NA	NA	NA	NA	NA	NA	NA	NA	NA	NA	NA	NA	NA	NA
42070_2#128	S	R	NA	R	NA	NA	NA	R	NA	NA	NA	NA	S	NA	S	NA	R	NA	NA	R	NA	NA	NA	NA	NA	NA	NA	NA	NA	NA	NA	NA
42070_2#129	NA	NA	NA	NA	NA	NA	NA	NA	NA	NA	NA	NA	NA	NA	NA	NA	NA	NA	NA	NA	NA	NA	NA	NA	NA	NA	NA	NA	NA	NA	NA	NA
42070_2#12	S	R	NA	S	NA	NA	NA	R	NA	NA	NA	NA	R	NA	S	NA	R	NA	NA	R	NA	NA	NA	NA	NA	NA	NA	NA	NA	NA	NA	NA
42070_2#130	S	R	NA	S	NA	NA	NA	R	NA	NA	NA	NA	R	NA	R	NA	R	NA	NA	R	NA	NA	NA	NA	NA	NA	NA	NA	NA	NA	NA	NA
42070_2#131	NA	NA	NA	NA	NA	NA	NA	NA	NA	NA	NA	NA	NA	NA	NA	NA	NA	NA	NA	NA	NA	NA	NA	NA	NA	NA	NA	NA	NA	NA	NA	NA
42070_2#132	S	NA	NA	S	NA	NA	I	R	NA	R	NA	NA	I	NA	I	NA	R	NA	NA	NA	NA	NA	S	NA	NA	NA	NA	I	NA	NA	NA	NA
42070_2#133	NA	R	NA	NA	NA	NA	NA	S	NA	NA	NA	NA	S	NA	S	NA	R	NA	NA	S	NA	NA	NA	NA	NA	NA	NA	NA	NA	NA	NA	NA
42070_2#134	S	R	NA	S	NA	NA	NA	R	NA	NA	NA	NA	R	NA	R	NA	R	NA	NA	R	NA	NA	NA	NA	NA	NA	NA	NA	NA	NA	NA	NA
42070_2#135	S	R	NA	R	NA	NA	NA	R	NA	NA	NA	NA	R	NA	S	NA	R	NA	NA	R	NA	NA	NA	NA	NA	NA	NA	NA	NA	NA	NA	NA
42070_2#136	S	R	NA	S	NA	NA	NA	R	NA	NA	NA	NA	S	NA	R	NA	R	NA	NA	R	NA	NA	NA	NA	NA	NA	NA	NA	NA	NA	NA	NA
42070_2#137	S	R	NA	R	NA	NA	NA	R	NA	NA	NA	NA	R	NA	S	NA	R	NA	NA	R	NA	NA	NA	NA	NA	NA	NA	NA	NA	NA	NA	NA
42070_2#138	S	R	NA	S	NA	NA	NA	R	NA	NA	NA	NA	R	NA	R	NA	R	NA	NA	R	NA	NA	NA	NA	NA	NA	NA	NA	NA	NA	NA	NA
42070_2#139	S	R	NA	S	NA	NA	NA	R	NA	NA	NA	NA	R	NA	S	NA	R	NA	NA	I	NA	NA	NA	NA	NA	NA	NA	NA	NA	NA	NA	NA
42070_2#13	NA	R	NA	NA	NA	NA	NA	S	NA	NA	NA	NA	S	NA	S	NA	S	NA	NA	S	NA	NA	NA	NA	NA	NA	NA	NA	NA	NA	NA	NA
42070_2#140	S	R	NA	S	NA	NA	NA	R	NA	NA	NA	NA	R	NA	R	NA	R	NA	NA	R	NA	NA	NA	NA	NA	NA	NA	NA	NA	NA	NA	NA
42070_2#141	S	R	NA	R	NA	NA	NA	R	NA	NA	NA	NA	R	NA	S	NA	R	NA	NA	R	NA	NA	NA	NA	NA	NA	NA	NA	NA	NA	NA	NA
42070_2#142	S	R	NA	R	NA	NA	NA	R	NA	NA	NA	NA	R	NA	S	NA	NA	NA	NA	R	NA	NA	NA	NA	NA	NA	NA	NA	NA	R	NA	NA
42070_2#143	S	R	NA	R	NA	NA	NA	R	NA	NA	NA	NA	R	NA	S	NA	R	NA	NA	R	NA	NA	NA	NA	NA	NA	NA	NA	NA	NA	NA	NA
42070_2#144	S	NA	NA	R	NA	NA	NA	R	NA	NA	NA	NA	R	NA	R	NA	R	NA	NA	NA	NA	NA	S	NA	NA	NA	NA	I	NA	NA	NA	NA
42070_2#145	S	R	NA	R	NA	NA	NA	R	NA	NA	NA	NA	R	NA	S	NA	R	NA	NA	R	NA	NA	NA	NA	NA	NA	NA	NA	NA	NA	NA	NA
42070_2#146	NA	R	NA	NA	NA	NA	NA	S	NA	NA	NA	NA	S	NA	S	NA	S	NA	NA	S	NA	NA	NA	NA	NA	NA	NA	NA	NA	NA	NA	NA
42070_2#148	S	R	NA	S	NA	NA	NA	R	NA	NA	NA	NA	S	NA	S	NA	R	NA	NA	R	NA	NA	NA	NA	NA	NA	NA	NA	NA	NA	NA	NA
42070_2#149	S	R	NA	R	NA	NA	NA	R	NA	NA	NA	NA	S	NA	S	NA	R	NA	NA	R	NA	NA	NA	NA	NA	NA	NA	NA	NA	NA	NA	NA
42070_2#14	S	R	NA	R	NA	NA	NA	R	NA	NA	NA	NA	R	NA	S	NA	R	NA	NA	R	NA	NA	NA	NA	NA	NA	NA	NA	NA	NA	NA	NA
42070_2#150	S	R	NA	S	NA	NA	NA	R	NA	NA	NA	NA	R	NA	R	NA	R	NA	NA	R	NA	NA	NA	NA	NA	NA	NA	NA	NA	NA	NA	NA
42070_2#151	S	R	NA	R	NA	NA	NA	R	NA	NA	NA	NA	S	NA	S	NA	NA	NA	NA	R	NA	NA	NA	NA	NA	NA	NA	NA	NA	NA	NA	NA
42070_2#152	S	R	NA	S	NA	NA	NA	R	NA	NA	NA	NA	S	NA	S	NA	R	NA	NA	R	NA	NA	NA	NA	NA	NA	NA	NA	NA	NA	NA	NA
42070_2#153	S	R	NA	I	NA	NA	NA	R	NA	NA	NA	NA	S	NA	R	NA	R	NA	NA	R	NA	NA	NA	NA	NA	NA	NA	NA	NA	NA	NA	NA
42070_2#154	S	R	NA	R	NA	NA	NA	R	NA	NA	NA	NA	S	NA	R	NA	R	NA	NA	R	NA	NA	NA	NA	NA	NA	NA	NA	NA	NA	NA	NA
42070_2#155	S	R	NA	S	NA	NA	NA	R	NA	NA	NA	NA	S	NA	S	NA	R	NA	NA	R	NA	NA	NA	NA	NA	NA	NA	NA	NA	NA	NA	NA
42070_2#156	S	R	NA	I	NA	NA	NA	R	NA	NA	NA	NA	R	NA	R	NA	R	NA	NA	R	NA	NA	NA	NA	NA	NA	NA	NA	NA	NA	NA	NA
42070_2#157	NA	I	NA	NA	NA	NA	NA	S	NA	NA	NA	NA	S	NA	S	NA	R	NA	NA	S	NA	NA	NA	NA	NA	NA	NA	NA	NA	NA	NA	NA
42070_2#158	S	R	NA	S	NA	NA	NA	R	NA	NA	NA	NA	S	NA	R	NA	R	NA	NA	R	NA	NA	NA	NA	NA	NA	NA	NA	NA	NA	NA	NA
42070_2#159	S	R	NA	S	NA	NA	NA	R	NA	NA	NA	NA	S	NA	R	NA	NA	NA	NA	R	NA	NA	NA	NA	NA	NA	NA	NA	NA	NA	NA	NA
42070_2#15	S	R	NA	R	NA	NA	NA	R	NA	NA	NA	NA	R	NA	S	NA	R	NA	NA	R	NA	NA	NA	NA	NA	NA	NA	NA	NA	NA	NA	NA
42070_2#160	I	R	NA	S	NA	NA	NA	R	NA	NA	NA	NA	R	NA	S	NA	R	NA	NA	R	NA	NA	NA	NA	NA	NA	NA	NA	NA	NA	NA	NA
42070_2#161	S	R	NA	S	NA	NA	NA	R	NA	NA	NA	NA	R	NA	S	NA	R	NA	NA	I	NA	NA	NA	NA	NA	NA	NA	NA	NA	NA	NA	NA
42070_2#162	S	NA	NA	R	NA	NA	NA	R	NA	NA	NA	NA	R	NA	I	NA	R	NA	NA	NA	NA	NA	S	NA	NA	NA	NA	I	NA	NA	NA	NA
42070_2#163	NA	NA	NA	NA	NA	NA	NA	NA	NA	NA	NA	NA	NA	NA	NA	NA	NA	NA	NA	NA	NA	NA	NA	NA	NA	NA	NA	NA	NA	NA	NA	NA
42070_2#164	S	NA	NA	R	NA	NA	NA	R	NA	NA	NA	NA	R	NA	S	NA	R	NA	NA	NA	NA	NA	S	NA	NA	NA	R	R	NA	NA	NA	NA
42070_2#165	NA	R	NA	NA	NA	NA	NA	R	NA	NA	NA	NA	S	NA	S	NA	S	NA	NA	R	NA	NA	NA	NA	NA	NA	NA	NA	NA	NA	NA	NA
42070_2#166	S	NA	NA	I	NA	NA	NA	R	NA	NA	NA	NA	R	NA	R	NA	R	NA	NA	NA	NA	NA	S	NA	NA	NA	R	R	NA	NA	NA	NA
42070_2#168	S	NA	NA	R	NA	NA	NA	R	NA	NA	NA	NA	S	NA	R	NA	R	NA	NA	NA	NA	NA	S	NA	NA	NA	NA	R	NA	NA	NA	NA
42070_2#16	S	R	NA	S	NA	NA	NA	R	NA	NA	NA	NA	R	NA	S	NA	R	NA	NA	R	NA	NA	NA	NA	NA	NA	NA	NA	NA	NA	NA	NA
42070_2#170	S	NA	NA	R	NA	NA	R	R	NA	R	NA	NA	R	NA	R	NA	R	NA	NA	NA	NA	NA	S	NA	NA	NA	NA	R	NA	NA	NA	NA
42070_2#171	S	R	NA	R	NA	NA	NA	R	NA	NA	NA	NA	R	NA	I	NA	R	NA	NA	R	NA	NA	NA	NA	NA	NA	NA	NA	NA	NA	NA	NA
42070_2#172	S	NA	NA	R	NA	NA	NA	R	NA	NA	NA	NA	R	NA	R	NA	R	NA	NA	NA	NA	NA	S	NA	NA	NA	NA	R	NA	NA	NA	NA
42070_2#173	S	R	NA	S	NA	NA	NA	R	NA	NA	NA	NA	R	NA	I	NA	R	NA	NA	R	NA	NA	NA	NA	NA	NA	NA	NA	NA	NA	NA	NA
42070_2#175	S	R	NA	S	NA	NA	NA	R	NA	NA	NA	NA	R	NA	I	NA	R	NA	NA	R	NA	NA	NA	NA	NA	NA	NA	NA	NA	NA	NA	NA
42070_2#176	S	NA	NA	R	NA	NA	NA	R	NA	NA	NA	NA	S	NA	R	NA	R	NA	NA	NA	NA	NA	S	NA	NA	NA	NA	NA	NA	NA	NA	NA
42070_2#177	NA	NA	NA	NA	NA	NA	NA	NA	NA	NA	NA	NA	NA	NA	NA	NA	NA	NA	NA	NA	NA	NA	NA	NA	NA	NA	NA	NA	NA	NA	NA	NA
42070_2#178	S	R	NA	S	NA	NA	NA	R	NA	NA	NA	NA	S	NA	R	NA	R	NA	NA	R	NA	NA	NA	NA	NA	NA	NA	NA	NA	NA	NA	NA
42070_2#179	S	R	NA	S	NA	NA	NA	R	NA	NA	NA	NA	S	NA	R	NA	R	NA	NA	R	NA	NA	NA	NA	NA	NA	NA	NA	NA	NA	NA	NA
42070_2#17	NA	NA	NA	NA	NA	NA	NA	NA	NA	NA	NA	NA	NA	NA	NA	NA	NA	NA	NA	NA	NA	NA	NA	NA	NA	NA	NA	NA	NA	NA	NA	NA
42070_2#180	S	R	NA	S	NA	NA	NA	R	NA	NA	NA	NA	S	NA	R	NA	R	NA	NA	R	NA	NA	NA	NA	NA	NA	NA	NA	NA	NA	NA	NA
42070_2#181	S	R	NA	R	NA	NA	NA	R	NA	NA	NA	NA	R	NA	S	NA	R	NA	NA	R	NA	NA	NA	NA	NA	NA	NA	NA	NA	NA	NA	NA
42070_2#182	S	R	NA	S	NA	NA	NA	R	NA	NA	NA	NA	S	NA	R	NA	R	NA	NA	R	NA	NA	NA	NA	NA	NA	NA	NA	NA	NA	NA	NA
42070_2#183	S	R	NA	S	NA	NA	NA	R	NA	NA	NA	NA	S	NA	R	NA	R	NA	NA	R	NA	NA	NA	NA	NA	NA	NA	NA	NA	NA	NA	NA
42070_2#184	S	R	NA	S	NA	NA	NA	R	NA	NA	NA	NA	S	NA	R	NA	R	NA	NA	R	NA	NA	NA	NA	NA	NA	NA	NA	NA	NA	NA	NA
42070_2#185	S	R	NA	S	NA	NA	NA	R	NA	NA	NA	NA	S	NA	S	NA	R	NA	NA	R	NA	NA	NA	NA	NA	NA	NA	NA	NA	NA	NA	NA
42070_2#186	S	R	NA	S	NA	NA	NA	R	NA	NA	NA	NA	R	NA	S	NA	R	NA	NA	R	NA	NA	NA	NA	NA	NA	NA	NA	NA	NA	NA	NA
42070_2#187	S	R	NA	S	NA	NA	NA	R	NA	NA	NA	NA	S	NA	S	NA	R	NA	NA	R	NA	NA	NA	NA	NA	NA	NA	NA	NA	NA	NA	NA
42070_2#188	S	R	NA	I	NA	NA	NA	R	NA	NA	NA	NA	R	NA	R	NA	R	NA	NA	R	NA	NA	NA	NA	NA	NA	NA	NA	NA	NA	NA	NA
42070_2#189	S	R	NA	S	NA	NA	NA	R	NA	NA	NA	NA	S	NA	S	NA	R	NA	NA	R	NA	NA	NA	NA	NA	NA	NA	NA	NA	NA	NA	NA
42070_2#18	S	R	NA	S	NA	NA	NA	R	NA	NA	NA	NA	S	NA	R	NA	R	NA	NA	R	NA	NA	NA	NA	NA	NA	NA	NA	NA	NA	NA	NA
42070_2#191	S	R	NA	S	NA	NA	NA	R	NA	NA	NA	NA	S	NA	S	NA	R	NA	NA	R	NA	NA	NA	NA	NA	NA	NA	NA	NA	NA	NA	NA
42070_2#192	S	R	NA	R	NA	NA	NA	R	NA	NA	NA	NA	R	NA	S	NA	R	NA	NA	R	NA	NA	NA	NA	NA	NA	NA	NA	NA	NA	NA	NA
42070_2#193	S	R	NA	R	NA	NA	NA	R	NA	NA	NA	NA	R	NA	R	NA	NA	NA	NA	R	NA	NA	NA	NA	NA	NA	NA	NA	NA	NA	NA	NA
42070_2#194	S	NA	NA	R	NA	NA	NA	R	NA	NA	NA	NA	R	NA	R	NA	R	NA	NA	NA	NA	NA	I	NA	NA	NA	NA	R	NA	NA	NA	NA
42070_2#195	S	R	NA	R	NA	NA	NA	R	NA	NA	NA	NA	S	NA	R	NA	R	NA	NA	R	NA	NA	NA	NA	NA	NA	NA	NA	NA	NA	NA	NA
42070_2#196	S	NA	NA	R	NA	NA	NA	R	NA	NA	NA	NA	R	NA	S	NA	R	NA	NA	NA	NA	NA	S	NA	NA	NA	NA	I	NA	NA	NA	NA
42070_2#197	S	R	NA	R	NA	NA	NA	R	NA	NA	NA	NA	S	NA	R	NA	NA	NA	NA	R	NA	NA	NA	NA	NA	NA	NA	NA	NA	NA	NA	NA
42070_2#198	S	NA	NA	R	NA	NA	NA	R	NA	NA	NA	NA	R	NA	R	NA	R	NA	NA	NA	NA	NA	S	NA	NA	NA	NA	R	NA	NA	NA	NA
42070_2#199	NA	NA	NA	NA	NA	NA	NA	NA	NA	NA	NA	NA	NA	NA	NA	NA	NA	NA	NA	NA	NA	NA	NA	NA	NA	NA	NA	NA	NA	NA	NA	NA
42070_2#1	NA	NA	NA	NA	NA	NA	NA	NA	NA	NA	NA	NA	NA	NA	NA	NA	NA	NA	NA	NA	NA	NA	NA	NA	NA	NA	NA	NA	NA	NA	NA	NA
42070_2#200	R	NA	NA	R	NA	NA	NA	R	NA	NA	NA	NA	R	NA	R	R	NA	NA	NA	R	NA	NA	NA	NA	NA	NA	NA	NA	NA	NA	NA	NA
42070_2#201	S	R	NA	S	NA	NA	NA	R	NA	NA	NA	NA	R	NA	R	NA	R	NA	NA	R	NA	NA	NA	NA	NA	NA	NA	NA	NA	NA	NA	NA
42070_2#202	S	NA	NA	R	NA	NA	NA	R	NA	NA	NA	NA	R	NA	R	NA	R	NA	NA	R	NA	NA	S	NA	NA	NA	NA	R	NA	NA	NA	NA
42070_2#203	NA	I	NA	NA	NA	NA	NA	S	NA	NA	NA	NA	S	NA	S	NA	S	NA	NA	S	NA	NA	NA	NA	NA	NA	NA	NA	NA	NA	NA	NA
42070_2#204	S	NA	NA	R	NA	NA	NA	R	NA	NA	NA	NA	R	NA	I	NA	R	NA	NA	R	NA	NA	S	NA	NA	NA	NA	I	NA	NA	NA	NA
42070_2#205	S	R	NA	I	NA	NA	NA	R	NA	NA	NA	NA	R	NA	R	NA	R	NA	NA	R	NA	NA	NA	NA	NA	NA	NA	NA	NA	NA	NA	NA
42070_2#206	S	NA	NA	R	NA	NA	NA	R	NA	NA	NA	NA	R	NA	R	NA	R	NA	NA	R	NA	NA	I	NA	NA	NA	NA	I	NA	NA	NA	NA
42070_2#207	NA	I	NA	NA	NA	NA	NA	S	NA	NA	NA	NA	S	NA	S	NA	S	NA	NA	S	NA	NA	NA	NA	NA	NA	NA	NA	NA	NA	NA	NA
42070_2#208	S	NA	NA	R	NA	NA	NA	S	NA	NA	NA	NA	R	NA	R	NA	R	NA	NA	S	NA	NA	S	NA	NA	NA	NA	S	NA	NA	NA	NA
42070_2#209	S	R	NA	S	NA	NA	NA	R	NA	NA	NA	NA	S	NA	S	NA	NA	NA	NA	R	NA	NA	NA	NA	NA	NA	NA	NA	NA	NA	NA	NA
42070_2#210	S	R	NA	S	NA	NA	NA	R	NA	NA	NA	NA	R	NA	S	NA	R	NA	NA	R	NA	NA	NA	NA	NA	NA	NA	NA	NA	NA	NA	NA
42070_2#211	S	R	NA	S	NA	NA	NA	R	NA	NA	NA	NA	S	NA	S	NA	NA	NA	NA	R	NA	NA	NA	NA	NA	NA	NA	NA	NA	NA	NA	NA
42070_2#212	S	R	NA	R	NA	NA	NA	R	NA	NA	NA	NA	R	NA	R	NA	R	NA	NA	R	NA	NA	NA	NA	NA	NA	NA	NA	NA	NA	NA	NA
42070_2#213	S	R	NA	S	NA	NA	NA	R	NA	NA	NA	NA	S	NA	S	NA	R	NA	NA	R	NA	NA	NA	NA	NA	NA	NA	NA	NA	NA	NA	NA
42070_2#214	S	R	NA	S	NA	NA	NA	R	NA	NA	NA	NA	R	NA	S	NA	NA	NA	NA	R	NA	NA	NA	NA	NA	NA	NA	NA	NA	NA	NA	NA
42070_2#215	S	R	NA	R	NA	NA	NA	R	NA	NA	NA	NA	S	NA	I	NA	R	NA	NA	R	NA	NA	NA	NA	NA	NA	NA	NA	NA	NA	NA	NA
42070_2#216	S	R	NA	S	NA	NA	NA	R	NA	NA	NA	NA	S	NA	R	NA	NA	NA	NA	R	NA	NA	NA	NA	NA	NA	NA	NA	NA	NA	NA	NA
42070_2#217	S	R	NA	S	NA	NA	NA	R	NA	NA	NA	NA	S	NA	S	NA	R	NA	NA	R	NA	NA	NA	NA	NA	NA	NA	NA	NA	NA	NA	NA
42070_2#218	S	R	NA	S	NA	NA	NA	R	NA	NA	NA	NA	R	NA	S	NA	NA	NA	NA	R	NA	NA	NA	NA	NA	NA	NA	NA	NA	NA	NA	NA
42070_2#219	S	R	NA	S	NA	NA	NA	R	NA	NA	NA	NA	S	NA	S	NA	R	NA	NA	R	NA	NA	NA	NA	NA	NA	NA	NA	NA	NA	NA	NA
42070_2#21	NA	R	NA	NA	NA	NA	NA	R	NA	NA	NA	NA	R	NA	R	NA	R	NA	NA	R	NA	NA	NA	NA	NA	NA	NA	NA	NA	NA	NA	NA
42070_2#220	S	R	NA	S	NA	NA	NA	R	NA	NA	NA	NA	R	NA	S	NA	R	NA	NA	R	NA	NA	NA	NA	NA	NA	NA	NA	NA	NA	NA	NA
42070_2#221	S	R	NA	S	NA	NA	NA	R	NA	NA	NA	NA	S	NA	S	NA	R	NA	NA	R	NA	NA	NA	NA	NA	NA	NA	NA	NA	NA	NA	NA
42070_2#222	I	R	NA	S	NA	NA	NA	R	NA	NA	NA	NA	R	NA	S	NA	R	NA	NA	R	NA	NA	NA	NA	NA	NA	NA	NA	NA	NA	NA	NA
42070_2#223	S	R	NA	S	NA	NA	NA	R	NA	NA	NA	NA	S	NA	S	NA	NA	NA	NA	R	NA	NA	NA	NA	NA	NA	NA	NA	NA	NA	NA	NA
42070_2#224	S	R	NA	R	NA	NA	NA	R	NA	NA	NA	NA	R	NA	S	NA	R	NA	NA	R	NA	NA	NA	NA	NA	NA	NA	NA	NA	NA	NA	NA
42070_2#225	S	R	NA	S	NA	NA	NA	R	NA	NA	NA	NA	R	NA	R	NA	R	NA	NA	R	NA	NA	NA	NA	NA	NA	NA	NA	NA	NA	NA	NA
42070_2#226	S	NA	NA	R	NA	NA	NA	R	NA	NA	NA	NA	R	NA	R	NA	R	NA	NA	NA	NA	NA	S	NA	NA	NA	NA	R	NA	NA	NA	NA
42070_2#227	S	R	NA	I	NA	NA	NA	R	NA	NA	NA	NA	R	NA	R	NA	R	NA	NA	R	NA	NA	NA	NA	NA	NA	NA	NA	NA	NA	NA	NA
42070_2#228	S	NA	NA	R	NA	NA	NA	R	NA	NA	NA	NA	S	NA	R	NA	R	NA	NA	R	NA	NA	S	NA	NA	NA	NA	S	NA	NA	NA	NA
42070_2#229	NA	R	NA	NA	NA	NA	NA	S	NA	NA	NA	NA	S	NA	S	NA	S	NA	NA	S	NA	NA	NA	NA	NA	NA	NA	NA	NA	NA	NA	NA
42070_2#22	NA	R	NA	NA	NA	NA	NA	S	NA	NA	NA	NA	S	NA	S	NA	S	NA	NA	S	NA	NA	NA	NA	NA	NA	NA	NA	NA	NA	NA	NA
42070_2#230	S	NA	NA	R	NA	NA	NA	R	NA	NA	NA	NA	R	NA	S	NA	R	NA	NA	R	NA	NA	S	NA	NA	NA	NA	S	NA	NA	NA	NA
42070_2#231	S	R	NA	R	NA	NA	NA	R	NA	NA	NA	NA	R	NA	S	NA	R	NA	NA	R	NA	NA	NA	NA	NA	NA	NA	NA	NA	NA	NA	NA
42070_2#232	S	NA	NA	R	NA	NA	NA	S	NA	NA	NA	NA	R	NA	S	NA	R	NA	NA	S	NA	NA	S	NA	NA	NA	NA	S	NA	NA	NA	NA
42070_2#233	S	R	NA	R	NA	NA	NA	R	NA	NA	NA	NA	R	NA	S	NA	R	NA	NA	R	NA	NA	NA	NA	NA	NA	NA	NA	NA	NA	NA	NA
42070_2#235	S	R	NA	I	NA	NA	NA	R	NA	NA	NA	NA	R	NA	R	NA	R	NA	NA	R	NA	NA	NA	NA	NA	NA	NA	NA	NA	NA	NA	NA
42070_2#236	S	NA	NA	R	NA	NA	NA	R	NA	NA	NA	NA	S	NA	R	NA	R	NA	NA	R	NA	NA	I	NA	NA	NA	NA	R	NA	NA	NA	NA
42070_2#237	S	R	NA	R	NA	NA	NA	R	NA	NA	NA	NA	R	NA	S	NA	R	NA	NA	R	NA	NA	NA	NA	NA	NA	NA	NA	NA	NA	NA	NA
42070_2#238	S	NA	NA	R	NA	NA	NA	R	NA	NA	NA	NA	R	NA	S	NA	R	NA	NA	R	NA	NA	S	NA	NA	NA	NA	R	NA	NA	NA	NA
42070_2#239	S	R	NA	R	NA	NA	NA	R	NA	NA	NA	NA	R	NA	S	NA	R	NA	NA	R	NA	NA	NA	NA	NA	NA	NA	NA	NA	NA	NA	NA
42070_2#240	S	R	NA	R	NA	NA	NA	R	NA	NA	NA	NA	R	NA	R	NA	R	NA	NA	R	NA	NA	S	NA	NA	NA	NA	R	NA	NA	NA	NA
42070_2#241	S	R	NA	S	NA	NA	NA	R	NA	NA	NA	NA	S	NA	S	NA	R	NA	NA	R	NA	NA	NA	NA	NA	NA	NA	NA	NA	NA	NA	NA
42070_2#242	S	R	NA	S	NA	NA	NA	S	NA	NA	NA	NA	S	NA	S	NA	R	NA	NA	S	NA	NA	NA	NA	NA	NA	NA	NA	NA	NA	NA	NA
42070_2#243	S	R	NA	S	NA	NA	NA	R	NA	NA	NA	NA	S	NA	S	NA	NA	NA	NA	R	NA	NA	NA	NA	NA	NA	NA	NA	NA	NA	NA	NA
42070_2#244	S	R	NA	I	NA	NA	NA	R	NA	NA	NA	NA	R	NA	R	NA	R	NA	NA	R	NA	NA	NA	NA	NA	NA	NA	NA	NA	NA	NA	NA
42070_2#245	S	R	NA	S	NA	NA	NA	R	NA	NA	NA	NA	S	NA	R	NA	R	NA	NA	R	NA	NA	NA	NA	NA	NA	NA	NA	NA	NA	NA	NA
42070_2#246	S	R	NA	S	NA	NA	NA	R	NA	NA	NA	NA	S	NA	R	NA	R	NA	NA	R	NA	NA	NA	NA	NA	NA	NA	NA	NA	NA	NA	NA
42070_2#247	S	R	NA	S	NA	NA	NA	R	NA	NA	NA	I	S	NA	S	NA	R	NA	NA	R	NA	NA	NA	NA	NA	NA	NA	NA	NA	NA	NA	NA
42070_2#248	S	R	NA	S	NA	NA	NA	R	NA	NA	NA	NA	S	NA	S	NA	NA	NA	NA	R	NA	NA	NA	NA	NA	NA	NA	NA	NA	NA	NA	NA
42070_2#249	NA	R	NA	NA	NA	NA	NA	S	NA	NA	NA	NA	S	NA	S	NA	R	NA	NA	S	NA	NA	NA	NA	NA	NA	NA	NA	NA	NA	NA	NA
42070_2#24	S	R	NA	I	NA	NA	NA	R	NA	NA	NA	NA	S	NA	R	NA	R	NA	NA	R	NA	NA	NA	NA	NA	NA	NA	NA	NA	NA	NA	NA
42070_2#250	NA	NA	NA	NA	NA	NA	NA	NA	NA	NA	NA	NA	NA	NA	NA	NA	NA	NA	NA	NA	NA	NA	NA	NA	NA	NA	NA	NA	NA	NA	NA	NA
42070_2#251	S	R	NA	R	NA	NA	NA	R	NA	NA	NA	NA	S	NA	S	NA	R	NA	NA	R	NA	NA	NA	NA	NA	NA	NA	NA	NA	NA	NA	NA
42070_2#252	I	R	NA	R	NA	NA	NA	S	NA	NA	NA	NA	NA	NA	S	NA	R	NA	NA	R	NA	NA	NA	NA	NA	NA	NA	NA	NA	NA	NA	NA
42070_2#253	S	R	NA	S	NA	NA	NA	R	NA	NA	NA	NA	S	NA	S	NA	R	NA	NA	R	NA	NA	NA	NA	NA	NA	NA	NA	NA	NA	NA	NA
42070_2#254	S	R	NA	R	NA	NA	NA	R	NA	NA	NA	NA	R	NA	S	NA	R	NA	NA	R	NA	NA	NA	NA	NA	NA	NA	NA	NA	NA	NA	NA
42070_2#255	S	R	NA	S	NA	NA	NA	R	NA	NA	NA	NA	S	NA	R	NA	R	NA	NA	R	NA	NA	NA	NA	NA	NA	NA	NA	NA	NA	NA	NA
42070_2#256	S	R	NA	S	NA	NA	NA	R	NA	NA	NA	NA	S	NA	S	NA	R	NA	NA	R	NA	NA	NA	NA	NA	NA	NA	NA	NA	NA	NA	NA
42070_2#257	S	R	NA	R	NA	NA	NA	R	NA	NA	NA	NA	R	NA	S	NA	R	NA	NA	R	NA	NA	NA	NA	NA	NA	NA	NA	NA	NA	NA	NA
42070_2#259	S	R	NA	S	NA	NA	NA	R	NA	NA	NA	NA	R	NA	S	NA	R	NA	NA	R	NA	NA	NA	NA	NA	NA	NA	NA	NA	NA	NA	NA
42070_2#260	S	NA	NA	R	NA	NA	NA	R	NA	NA	NA	NA	S	NA	R	NA	R	NA	NA	R	NA	NA	S	NA	NA	NA	NA	I	NA	NA	NA	NA
42070_2#261	S	R	NA	R	NA	NA	NA	R	NA	NA	NA	NA	R	NA	S	NA	R	NA	NA	R	NA	NA	NA	NA	NA	NA	NA	NA	NA	NA	NA	NA
42070_2#262	S	NA	R	R	NA	NA	NA	R	NA	NA	NA	NA	S	NA	R	NA	R	NA	NA	R	NA	NA	S	NA	NA	NA	NA	I	NA	NA	NA	NA
42070_2#263	S	R	NA	S	NA	NA	NA	R	NA	NA	NA	NA	R	NA	S	NA	R	NA	NA	R	NA	NA	NA	NA	NA	NA	NA	NA	NA	NA	NA	NA
42070_2#264	NA	R	NA	NA	NA	NA	NA	S	NA	NA	NA	NA	S	NA	S	NA	R	NA	NA	S	NA	NA	NA	NA	NA	NA	NA	NA	NA	NA	NA	NA
42070_2#265	S	R	NA	R	NA	NA	NA	R	NA	NA	NA	NA	R	NA	R	NA	R	NA	NA	R	NA	NA	NA	NA	NA	NA	NA	NA	NA	NA	NA	NA
42070_2#266	R	NA	NA	R	NA	NA	NA	R	NA	NA	NA	NA	R	NA	R	NA	R	NA	NA	R	NA	NA	S	NA	NA	NA	NA	R	NA	NA	NA	NA
42070_2#267	S	R	NA	S	NA	NA	NA	R	NA	NA	NA	NA	R	NA	S	NA	R	NA	NA	S	NA	NA	NA	NA	NA	NA	NA	NA	NA	NA	NA	NA
42070_2#268	S	R	NA	S	NA	NA	NA	R	NA	NA	NA	NA	R	NA	R	NA	R	NA	NA	R	NA	NA	NA	NA	NA	NA	NA	NA	NA	NA	NA	NA
42070_2#269	S	R	NA	R	NA	NA	NA	R	NA	NA	NA	NA	R	NA	S	NA	R	NA	NA	R	NA	NA	NA	NA	NA	NA	NA	NA	NA	NA	NA	NA
42070_2#26	NA	R	NA	R	NA	NA	NA	R	NA	NA	NA	NA	S	NA	R	NA	R	NA	NA	R	NA	NA	NA	NA	NA	NA	NA	NA	NA	NA	NA	NA
42070_2#270	S	R	NA	R	NA	NA	NA	R	NA	NA	NA	NA	S	NA	R	NA	R	NA	NA	R	NA	NA	S	NA	NA	NA	NA	I	NA	NA	NA	NA
42070_2#272	S	R	NA	R	NA	NA	NA	R	NA	NA	NA	NA	S	NA	R	NA	R	NA	NA	R	NA	NA	S	NA	NA	NA	NA	I	NA	NA	NA	NA
42070_2#273	S	R	NA	R	NA	NA	NA	R	NA	NA	NA	NA	R	NA	S	NA	R	NA	NA	R	NA	NA	NA	NA	NA	NA	NA	NA	NA	NA	NA	NA
42070_2#274	NA	R	NA	NA	NA	NA	NA	S	NA	NA	NA	NA	S	NA	S	NA	R	NA	NA	S	NA	NA	NA	NA	NA	NA	NA	NA	NA	NA	NA	NA
42070_2#275	S	R	NA	R	NA	NA	NA	R	NA	NA	NA	NA	R	NA	S	NA	R	NA	NA	R	NA	NA	NA	NA	NA	NA	NA	NA	NA	NA	NA	NA
42070_2#276	NA	R	NA	R	NA	NA	NA	R	NA	NA	NA	NA	R	NA	R	NA	R	NA	NA	R	NA	NA	NA	NA	NA	NA	NA	NA	NA	NA	NA	NA
42070_2#277	I	R	NA	I	NA	NA	NA	R	NA	NA	NA	NA	S	NA	S	NA	NA	NA	NA	R	NA	NA	NA	NA	NA	NA	NA	NA	NA	NA	NA	NA
42070_2#278	S	R	NA	R	NA	NA	NA	R	NA	NA	NA	NA	S	NA	R	NA	R	NA	NA	R	NA	NA	NA	NA	NA	NA	NA	NA	NA	NA	NA	NA
42070_2#279	S	R	NA	S	NA	NA	NA	R	NA	NA	NA	NA	S	NA	S	NA	R	NA	NA	R	NA	NA	NA	NA	NA	NA	NA	NA	NA	NA	NA	NA
42070_2#27	NA	R	NA	NA	NA	NA	NA	R	NA	NA	NA	NA	R	NA	S	NA	R	NA	NA	R	NA	NA	NA	NA	NA	NA	NA	NA	NA	NA	NA	NA
42070_2#280	NA	R	NA	S	NA	NA	NA	R	NA	NA	NA	NA	S	NA	R	NA	R	NA	NA	R	NA	NA	NA	NA	NA	NA	NA	NA	NA	NA	NA	NA
42070_2#281	S	R	NA	S	NA	NA	NA	R	NA	NA	NA	NA	S	NA	S	NA	R	NA	NA	R	NA	NA	NA	NA	NA	NA	NA	NA	NA	NA	NA	NA
42070_2#283	S	R	NA	S	NA	NA	NA	R	NA	NA	NA	NA	S	NA	S	NA	NA	NA	NA	R	NA	NA	NA	NA	NA	NA	NA	NA	NA	NA	NA	NA
42070_2#284	NA	R	NA	S	NA	NA	NA	R	NA	NA	NA	NA	R	NA	R	NA	R	NA	NA	R	NA	NA	NA	NA	NA	NA	NA	NA	NA	NA	NA	NA
42070_2#285	S	R	R	S	NA	NA	NA	R	NA	NA	NA	NA	S	NA	R	NA	R	NA	NA	S	NA	NA	NA	NA	NA	NA	NA	NA	NA	NA	NA	NA
42070_2#286	NA	R	NA	I	NA	NA	NA	R	NA	NA	NA	NA	S	NA	R	NA	R	NA	NA	R	NA	NA	NA	NA	NA	NA	NA	NA	NA	NA	NA	NA
42070_2#287	S	R	NA	S	NA	NA	NA	R	NA	NA	NA	NA	S	NA	S	NA	R	NA	NA	R	NA	NA	NA	NA	NA	NA	NA	NA	NA	NA	NA	NA
42070_2#288	NA	R	NA	NA	NA	NA	NA	S	NA	NA	NA	I	NA	NA	S	NA	S	NA	NA	S	NA	NA	NA	NA	NA	NA	NA	NA	NA	NA	NA	NA
42070_2#289	S	R	NA	S	NA	NA	NA	R	NA	NA	NA	NA	R	NA	I	NA	R	NA	NA	R	NA	NA	NA	NA	NA	NA	NA	NA	NA	NA	NA	NA
42070_2#28	S	R	NA	S	NA	NA	NA	R	NA	NA	NA	NA	S	NA	S	NA	NA	NA	NA	R	NA	NA	NA	NA	NA	NA	NA	NA	NA	NA	NA	NA
42070_2#290	S	R	NA	R	NA	NA	NA	R	NA	NA	NA	NA	S	NA	R	NA	R	NA	NA	R	NA	NA	S	NA	NA	NA	NA	S	NA	NA	NA	NA
42070_2#291	S	R	NA	S	NA	NA	NA	R	NA	NA	NA	NA	R	NA	I	NA	R	NA	NA	R	NA	NA	NA	NA	NA	NA	NA	NA	NA	NA	NA	NA
42070_2#292	NA	S	R	NA	NA	NA	NA	S	NA	NA	NA	NA	S	NA	S	R	NA	NA	NA	I	NA	NA	NA	NA	NA	NA	NA	NA	NA	NA	NA	NA
42070_2#293	S	R	NA	I	NA	NA	NA	R	NA	NA	NA	NA	S	NA	S	NA	R	NA	NA	R	NA	NA	NA	NA	NA	NA	NA	NA	NA	NA	NA	NA
42070_2#294	S	R	NA	S	NA	NA	NA	R	NA	NA	NA	NA	R	NA	R	NA	R	NA	NA	R	NA	NA	NA	NA	NA	NA	NA	NA	NA	NA	NA	NA
42070_2#295	S	R	NA	S	NA	NA	NA	R	NA	NA	NA	NA	R	NA	S	NA	R	NA	NA	R	NA	NA	NA	NA	NA	NA	NA	NA	NA	NA	NA	NA
42070_2#296	S	R	NA	S	NA	NA	NA	R	NA	NA	NA	NA	R	NA	R	NA	R	NA	NA	R	NA	NA	NA	NA	NA	NA	NA	NA	NA	NA	NA	NA
42070_2#297	S	R	NA	S	NA	NA	NA	R	NA	NA	NA	NA	R	NA	S	NA	R	NA	NA	R	NA	NA	NA	NA	NA	NA	NA	NA	NA	NA	NA	NA
42070_2#298	S	R	NA	R	NA	NA	NA	R	NA	NA	NA	NA	R	NA	S	NA	R	NA	NA	R	NA	NA	NA	NA	NA	NA	NA	NA	NA	NA	NA	NA
42070_2#299	S	R	NA	S	NA	NA	NA	R	NA	NA	NA	NA	R	NA	S	NA	R	NA	NA	R	NA	NA	NA	NA	NA	NA	NA	NA	NA	NA	NA	NA
42070_2#29	NA	R	NA	NA	NA	NA	NA	R	NA	NA	NA	NA	R	NA	S	NA	R	NA	NA	R	NA	NA	NA	NA	NA	NA	NA	NA	NA	NA	NA	NA
42070_2#2	S	R	NA	R	NA	NA	NA	R	NA	NA	NA	NA	S	NA	S	NA	R	NA	NA	R	NA	NA	NA	NA	NA	NA	NA	NA	NA	NA	NA	NA
42070_2#300	NA	R	NA	NA	NA	NA	NA	S	NA	NA	NA	NA	S	NA	S	NA	R	NA	NA	S	NA	NA	NA	NA	NA	NA	NA	NA	NA	NA	NA	NA
42070_2#302	S	R	NA	R	NA	NA	NA	R	NA	NA	NA	NA	R	NA	R	NA	R	NA	NA	R	NA	NA	NA	NA	NA	NA	NA	NA	NA	NA	NA	NA
42070_2#303	S	R	NA	S	NA	NA	NA	S	NA	NA	NA	NA	R	NA	S	NA	R	NA	NA	R	NA	NA	NA	NA	NA	NA	NA	NA	NA	NA	NA	NA
42070_2#304	S	R	NA	R	NA	NA	NA	R	NA	NA	NA	NA	R	NA	R	NA	NA	NA	NA	R	NA	NA	NA	NA	NA	NA	NA	NA	NA	NA	NA	NA
42070_2#305	S	R	NA	S	NA	NA	NA	R	NA	NA	NA	NA	S	NA	S	NA	R	NA	NA	R	NA	NA	NA	NA	NA	NA	NA	NA	NA	NA	NA	NA
42070_2#306	S	R	NA	S	NA	NA	NA	R	NA	NA	NA	NA	R	NA	R	NA	R	NA	NA	R	NA	NA	NA	NA	NA	NA	NA	NA	NA	NA	NA	NA
42070_2#307	S	R	NA	I	NA	NA	NA	R	NA	NA	NA	NA	S	NA	R	NA	R	NA	NA	R	NA	NA	NA	NA	NA	NA	NA	NA	NA	NA	NA	NA
42070_2#308	R	R	NA	R	NA	NA	NA	R	NA	NA	NA	NA	R	NA	R	NA	NA	NA	NA	R	NA	NA	NA	NA	NA	NA	NA	NA	NA	NA	NA	NA
42070_2#309	I	R	NA	R	NA	NA	NA	R	NA	NA	NA	NA	S	NA	S	NA	R	NA	NA	R	NA	NA	NA	NA	NA	NA	NA	NA	NA	NA	NA	NA
42070_2#30	S	R	NA	R	NA	NA	NA	R	NA	NA	NA	NA	R	NA	R	NA	R	NA	NA	R	NA	NA	NA	NA	NA	NA	NA	NA	NA	NA	NA	NA
42070_2#311	I	R	NA	R	NA	NA	NA	R	NA	NA	NA	NA	S	NA	S	NA	R	NA	NA	R	NA	NA	NA	NA	NA	NA	NA	NA	NA	NA	NA	NA
42070_2#312	NA	R	NA	NA	NA	NA	NA	S	NA	NA	NA	NA	S	NA	S	NA	R	NA	NA	S	NA	NA	NA	NA	NA	NA	NA	NA	NA	NA	NA	NA
42070_2#313	S	R	NA	R	NA	NA	NA	R	NA	NA	NA	NA	S	NA	S	NA	R	NA	NA	R	NA	NA	NA	NA	NA	NA	NA	NA	NA	NA	NA	NA
42070_2#314	S	R	NA	S	NA	NA	NA	R	NA	NA	NA	NA	R	NA	R	NA	R	NA	NA	R	NA	NA	NA	NA	NA	NA	NA	NA	NA	NA	NA	NA
42070_2#315	S	R	NA	I	NA	NA	NA	R	NA	NA	NA	NA	S	NA	R	NA	NA	NA	NA	R	NA	NA	NA	NA	NA	NA	NA	NA	NA	NA	NA	NA
42070_2#316	S	R	NA	I	NA	NA	NA	R	NA	NA	NA	I	NA	NA	R	NA	R	NA	NA	R	NA	NA	NA	NA	NA	NA	NA	NA	NA	NA	NA	NA
42070_2#317	NA	R	NA	NA	NA	NA	NA	S	NA	NA	NA	NA	S	NA	S	NA	R	NA	NA	S	NA	NA	NA	NA	NA	NA	NA	NA	NA	NA	NA	NA
42070_2#318	S	NA	NA	R	NA	NA	NA	R	NA	NA	NA	NA	S	NA	I	NA	S	NA	NA	S	NA	NA	S	NA	NA	NA	NA	R	NA	NA	NA	NA
42070_2#319	S	R	NA	R	NA	NA	NA	R	NA	NA	NA	NA	R	NA	S	NA	R	NA	NA	R	NA	NA	NA	NA	NA	NA	NA	NA	NA	NA	NA	NA
42070_2#31	NA	NA	NA	NA	NA	NA	NA	NA	NA	NA	NA	NA	NA	NA	NA	NA	NA	NA	NA	NA	NA	NA	NA	NA	NA	NA	NA	NA	NA	NA	NA	NA
42070_2#320	R	NA	NA	R	NA	NA	NA	R	NA	NA	NA	NA	R	NA	R	NA	R	NA	NA	R	NA	NA	S	NA	NA	NA	NA	R	NA	NA	NA	NA
42070_2#321	S	R	NA	S	NA	NA	NA	R	NA	NA	NA	NA	S	NA	R	NA	NA	NA	NA	R	NA	NA	NA	NA	NA	NA	NA	NA	NA	NA	NA	NA
42070_2#322	S	NA	NA	R	NA	NA	NA	R	NA	NA	NA	NA	R	NA	R	NA	R	NA	NA	R	NA	NA	S	NA	NA	NA	NA	NA	NA	NA	NA	NA
42070_2#323	S	R	NA	S	NA	NA	NA	R	NA	NA	NA	NA	S	NA	R	NA	NA	NA	NA	R	NA	NA	NA	NA	NA	NA	NA	NA	NA	NA	NA	NA
42070_2#324	S	NA	NA	R	NA	NA	NA	R	NA	NA	NA	NA	R	NA	R	NA	R	NA	NA	R	NA	NA	S	NA	NA	NA	NA	R	NA	NA	NA	NA
42070_2#325	S	R	NA	S	NA	NA	NA	R	NA	NA	NA	NA	R	NA	S	NA	R	NA	NA	R	NA	NA	NA	NA	NA	NA	NA	NA	NA	NA	NA	NA
42070_2#326	R	NA	NA	R	NA	NA	NA	R	NA	NA	NA	NA	R	NA	R	NA	R	NA	NA	R	NA	NA	S	NA	NA	NA	NA	R	NA	NA	NA	NA
42070_2#327	S	R	NA	S	NA	NA	NA	R	NA	NA	NA	NA	R	NA	S	NA	R	NA	NA	R	NA	NA	NA	NA	NA	NA	NA	NA	NA	NA	NA	NA
42070_2#328	S	NA	NA	R	NA	NA	NA	R	NA	NA	NA	NA	S	NA	S	NA	R	NA	NA	R	NA	NA	S	NA	NA	NA	NA	I	NA	NA	NA	NA
42070_2#329	S	R	NA	I	NA	NA	NA	R	NA	NA	NA	NA	R	NA	S	NA	R	NA	NA	R	NA	NA	NA	NA	NA	NA	NA	NA	NA	NA	NA	NA
42070_2#32	S	R	NA	I	NA	NA	NA	R	NA	NA	NA	NA	S	NA	S	NA	R	NA	NA	R	NA	NA	NA	NA	NA	NA	NA	NA	NA	NA	NA	NA
42070_2#330	S	R	NA	R	NA	NA	NA	R	NA	NA	NA	NA	R	NA	S	NA	R	NA	NA	R	NA	NA	NA	NA	NA	NA	NA	NA	NA	NA	NA	NA
42070_2#331	S	R	NA	S	NA	NA	NA	R	NA	NA	NA	NA	R	NA	S	NA	R	NA	NA	R	NA	NA	NA	NA	NA	NA	NA	NA	NA	NA	NA	NA
42070_2#332	S	R	NA	R	NA	NA	NA	R	NA	NA	NA	NA	R	NA	R	NA	R	NA	NA	R	NA	NA	NA	NA	NA	NA	NA	NA	NA	NA	NA	NA
42070_2#333	S	R	NA	R	NA	NA	NA	R	NA	NA	NA	NA	R	NA	R	NA	R	NA	NA	R	NA	NA	NA	NA	NA	NA	NA	NA	NA	NA	NA	NA
42070_2#334	S	R	NA	I	NA	NA	NA	R	NA	NA	NA	NA	S	NA	R	NA	NA	NA	NA	R	NA	NA	NA	NA	NA	NA	NA	NA	NA	NA	NA	NA
42070_2#335	S	R	NA	S	NA	NA	NA	S	NA	NA	NA	NA	S	NA	S	NA	R	NA	NA	S	NA	NA	NA	NA	NA	NA	NA	NA	NA	NA	NA	NA
42070_2#336	S	R	NA	R	NA	NA	NA	R	NA	NA	NA	NA	R	NA	S	NA	R	NA	NA	NA	NA	NA	NA	NA	NA	NA	NA	NA	NA	NA	NA	NA
42070_2#337	S	R	NA	S	NA	NA	NA	R	NA	NA	NA	NA	S	NA	I	NA	R	NA	NA	R	NA	NA	NA	NA	NA	NA	NA	NA	NA	NA	NA	NA
42070_2#338	S	R	NA	S	NA	NA	NA	R	NA	NA	NA	NA	S	NA	S	NA	R	NA	NA	R	NA	NA	NA	NA	NA	NA	NA	NA	NA	NA	NA	NA
42070_2#339	S	R	NA	S	NA	NA	NA	R	NA	NA	NA	NA	S	NA	S	NA	R	NA	NA	R	NA	NA	NA	NA	NA	NA	NA	NA	NA	NA	NA	NA
42070_2#33	NA	NA	NA	NA	NA	NA	NA	NA	NA	NA	NA	NA	NA	NA	NA	NA	NA	NA	NA	NA	NA	NA	NA	NA	NA	NA	NA	NA	NA	NA	NA	NA
42070_2#340	S	R	NA	S	NA	NA	NA	R	NA	NA	NA	NA	S	NA	S	NA	R	NA	NA	R	NA	NA	NA	NA	NA	NA	NA	NA	NA	NA	NA	NA
42070_2#342	S	R	NA	S	NA	NA	NA	R	NA	NA	NA	NA	R	NA	I	NA	R	NA	NA	R	NA	NA	NA	NA	NA	NA	NA	NA	NA	NA	NA	NA
42070_2#343	S	R	NA	S	NA	NA	NA	R	NA	NA	NA	NA	R	NA	S	NA	R	NA	NA	R	NA	NA	NA	NA	NA	NA	NA	NA	NA	NA	NA	NA
42070_2#344	S	R	NA	S	NA	NA	NA	R	NA	NA	NA	NA	R	NA	R	NA	R	NA	NA	R	NA	NA	NA	NA	NA	NA	NA	NA	NA	NA	NA	NA
42070_2#345	S	R	NA	S	NA	NA	NA	R	NA	NA	NA	NA	R	NA	S	NA	R	NA	NA	R	NA	NA	NA	NA	NA	NA	NA	NA	NA	NA	NA	NA
42070_2#346	NA	NA	NA	NA	NA	NA	NA	NA	NA	NA	NA	NA	NA	NA	NA	NA	NA	NA	NA	NA	NA	NA	NA	NA	NA	NA	NA	NA	NA	NA	NA	NA
42070_2#347	S	R	NA	R	NA	NA	NA	R	NA	NA	NA	NA	R	NA	S	NA	R	NA	NA	R	NA	NA	NA	NA	NA	NA	NA	NA	NA	NA	NA	NA
42070_2#348	R	R	NA	R	NA	NA	NA	R	NA	NA	NA	NA	R	NA	R	NA	R	NA	NA	R	NA	NA	NA	NA	NA	NA	NA	NA	NA	NA	NA	NA
42070_2#349	S	R	NA	R	NA	NA	NA	R	NA	NA	NA	NA	R	NA	S	NA	R	NA	NA	R	NA	NA	NA	NA	NA	NA	NA	NA	NA	NA	NA	NA
42070_2#34	S	R	NA	R	NA	NA	NA	R	NA	NA	NA	NA	R	NA	S	NA	R	NA	NA	R	NA	NA	NA	NA	NA	NA	NA	NA	NA	NA	NA	NA
42070_2#351	S	R	NA	R	NA	NA	NA	R	NA	NA	NA	NA	R	NA	S	NA	R	NA	NA	R	NA	NA	NA	NA	NA	NA	NA	NA	NA	NA	NA	NA
42070_2#352	NA	NA	NA	NA	NA	NA	NA	NA	NA	NA	NA	NA	NA	NA	NA	NA	NA	NA	NA	NA	NA	NA	NA	NA	NA	NA	NA	NA	NA	NA	NA	NA
42070_2#353	S	R	NA	R	NA	NA	NA	R	NA	NA	NA	NA	S	NA	S	NA	R	NA	NA	R	NA	NA	NA	NA	NA	NA	NA	NA	NA	NA	NA	NA
42070_2#354	NA	NA	NA	NA	NA	NA	NA	NA	NA	NA	NA	NA	NA	NA	NA	NA	NA	NA	NA	NA	NA	NA	NA	NA	NA	NA	NA	NA	NA	NA	NA	NA
42070_2#355	S	R	NA	R	NA	NA	NA	R	NA	NA	NA	NA	S	NA	S	NA	R	NA	NA	R	NA	NA	NA	NA	NA	NA	NA	NA	NA	NA	NA	NA
42070_2#356	NA	NA	NA	NA	NA	NA	NA	NA	NA	NA	NA	NA	NA	NA	NA	NA	NA	NA	NA	NA	NA	NA	NA	NA	NA	NA	NA	NA	NA	NA	NA	NA
42070_2#357	S	R	NA	S	NA	NA	NA	R	NA	NA	NA	NA	S	NA	S	NA	R	NA	NA	R	NA	NA	NA	NA	NA	NA	NA	NA	NA	NA	NA	NA
42070_2#358	S	R	NA	S	NA	NA	NA	R	NA	NA	NA	NA	S	NA	S	NA	R	NA	NA	R	NA	NA	NA	NA	NA	NA	NA	NA	NA	NA	NA	NA
42070_2#359	S	R	NA	S	NA	NA	NA	R	NA	NA	NA	NA	S	NA	S	NA	R	NA	NA	R	NA	NA	NA	NA	NA	NA	NA	NA	NA	NA	NA	NA
42070_2#35	NA	R	NA	NA	NA	NA	NA	R	NA	NA	NA	NA	R	NA	S	NA	R	NA	NA	R	NA	NA	NA	NA	NA	NA	NA	NA	NA	NA	NA	NA
42070_2#360	S	R	NA	S	NA	NA	NA	R	NA	NA	NA	NA	S	NA	S	NA	NA	NA	NA	R	NA	NA	NA	NA	NA	NA	NA	NA	NA	NA	NA	NA
42070_2#362	NA	R	NA	NA	NA	NA	NA	S	NA	NA	NA	NA	S	NA	S	NA	R	NA	NA	S	NA	NA	NA	NA	NA	NA	NA	NA	NA	NA	NA	NA
42070_2#364	S	R	NA	S	NA	NA	NA	R	NA	NA	NA	NA	S	NA	R	NA	R	NA	NA	R	NA	NA	NA	NA	NA	NA	NA	NA	NA	NA	NA	NA
42070_2#36	S	R	NA	I	NA	NA	NA	R	NA	NA	NA	NA	R	NA	R	NA	R	NA	NA	R	NA	NA	NA	NA	NA	NA	NA	NA	NA	NA	NA	NA
42070_2#37	NA	NA	NA	NA	NA	NA	NA	NA	NA	NA	NA	NA	NA	NA	NA	NA	NA	NA	NA	NA	NA	NA	NA	NA	NA	NA	NA	NA	NA	NA	NA	NA
42070_2#38	R	R	NA	S	NA	NA	NA	R	NA	NA	NA	NA	R	NA	R	NA	R	NA	NA	R	NA	NA	NA	NA	NA	NA	NA	NA	NA	NA	NA	NA
42070_2#39	NA	NA	NA	NA	NA	NA	NA	NA	NA	NA	NA	NA	NA	NA	NA	NA	NA	NA	NA	NA	NA	NA	NA	NA	NA	NA	NA	NA	NA	NA	NA	NA
42070_2#3	S	R	NA	R	NA	R	NA	R	NA	NA	NA	NA	R	NA	S	NA	R	NA	NA	S	NA	NA	S	NA	R	NA	NA	S	NA	NA	NA	NA
42070_2#40	S	R	NA	S	NA	NA	NA	R	NA	NA	NA	NA	S	NA	R	NA	R	NA	NA	R	NA	NA	NA	NA	NA	NA	NA	NA	NA	NA	NA	NA
42070_2#41	NA	NA	NA	NA	NA	NA	NA	NA	NA	NA	NA	NA	NA	NA	NA	NA	NA	NA	NA	NA	NA	NA	NA	NA	NA	NA	NA	NA	NA	NA	NA	NA
42070_2#42	S	R	NA	R	NA	NA	NA	R	NA	NA	NA	NA	R	NA	R	NA	R	NA	NA	R	NA	NA	NA	NA	NA	NA	NA	NA	NA	NA	NA	NA
42070_2#43	NA	NA	NA	NA	NA	NA	NA	NA	NA	NA	NA	NA	NA	NA	NA	NA	NA	NA	NA	NA	NA	NA	NA	NA	NA	NA	NA	NA	NA	NA	NA	NA
42070_2#44	S	R	NA	S	NA	NA	NA	R	NA	NA	NA	NA	S	NA	R	NA	R	NA	NA	R	NA	NA	NA	NA	NA	NA	NA	NA	NA	NA	NA	NA
42070_2#45	NA	NA	NA	NA	NA	NA	NA	NA	NA	NA	NA	NA	NA	NA	NA	NA	NA	NA	NA	NA	NA	NA	NA	NA	NA	NA	NA	NA	NA	NA	NA	NA
42070_2#46	S	R	NA	S	NA	NA	NA	R	NA	NA	NA	NA	S	NA	R	NA	R	NA	NA	R	NA	NA	NA	NA	NA	NA	NA	NA	NA	NA	NA	NA
42070_2#47	NA	NA	NA	NA	NA	NA	NA	NA	NA	NA	NA	NA	NA	NA	NA	NA	NA	NA	NA	NA	NA	NA	NA	NA	NA	NA	NA	NA	NA	NA	NA	NA
42070_2#48	S	R	NA	R	NA	NA	NA	R	NA	NA	NA	NA	R	NA	S	NA	R	NA	NA	R	NA	NA	NA	NA	NA	NA	NA	NA	NA	NA	NA	NA
42070_2#4	S	R	NA	S	NA	NA	NA	R	NA	NA	NA	NA	R	NA	R	NA	R	NA	NA	R	NA	NA	NA	NA	NA	NA	NA	NA	NA	NA	NA	NA
42070_2#50	S	R	NA	S	NA	NA	NA	R	NA	NA	NA	NA	S	NA	S	NA	R	NA	NA	R	NA	NA	NA	NA	NA	NA	NA	NA	NA	NA	NA	NA
42070_2#52	S	R	NA	S	NA	NA	NA	R	NA	NA	NA	NA	S	NA	S	NA	R	NA	NA	R	NA	NA	NA	NA	NA	NA	NA	NA	NA	NA	NA	NA
42070_2#53	NA	R	NA	NA	NA	NA	NA	S	NA	NA	NA	NA	S	NA	S	NA	S	NA	NA	S	NA	NA	NA	NA	NA	NA	NA	NA	NA	NA	NA	NA
42070_2#54	S	R	NA	R	NA	NA	NA	R	NA	NA	NA	NA	S	NA	S	NA	R	NA	NA	R	NA	NA	NA	NA	NA	NA	NA	NA	NA	NA	NA	NA
42070_2#55	S	R	NA	S	NA	NA	NA	R	NA	NA	NA	NA	S	NA	S	NA	R	NA	NA	R	NA	NA	NA	NA	NA	NA	NA	NA	NA	NA	NA	NA
42070_2#56	S	R	NA	S	NA	NA	NA	R	NA	NA	NA	NA	S	NA	S	NA	NA	NA	NA	R	NA	NA	NA	NA	NA	NA	NA	NA	NA	NA	NA	NA
42070_2#57	NA	R	NA	NA	NA	NA	NA	S	NA	NA	NA	NA	S	NA	S	NA	R	NA	NA	S	NA	NA	NA	NA	NA	NA	NA	NA	NA	NA	NA	NA
42070_2#58	S	R	NA	R	NA	NA	NA	R	NA	NA	NA	NA	S	NA	R	NA	R	NA	NA	R	NA	NA	NA	NA	NA	NA	NA	NA	NA	NA	NA	NA
42070_2#59	S	R	NA	S	NA	NA	NA	R	NA	NA	NA	NA	S	NA	S	NA	R	NA	NA	R	NA	NA	NA	NA	NA	NA	NA	NA	NA	NA	NA	NA
42070_2#5	S	R	NA	NA	NA	NA	NA	R	NA	NA	NA	NA	R	NA	R	NA	R	NA	NA	R	NA	NA	NA	NA	NA	NA	NA	NA	NA	NA	NA	NA
42070_2#60	S	R	NA	R	NA	NA	NA	R	NA	NA	NA	NA	S	NA	S	NA	R	NA	NA	R	NA	NA	NA	NA	NA	NA	NA	NA	NA	NA	NA	NA
42070_2#61	NA	NA	NA	NA	NA	NA	NA	NA	NA	NA	NA	NA	NA	NA	NA	NA	NA	NA	NA	NA	NA	NA	NA	NA	NA	NA	NA	NA	NA	NA	NA	NA
42070_2#62	S	R	NA	S	NA	NA	NA	S	NA	NA	NA	NA	S	NA	S	NA	R	NA	NA	S	NA	NA	NA	NA	NA	NA	NA	NA	NA	NA	NA	NA
42070_2#63	NA	NA	NA	NA	NA	NA	NA	NA	NA	NA	NA	NA	NA	NA	NA	NA	NA	NA	NA	NA	NA	NA	NA	NA	NA	NA	NA	NA	NA	NA	NA	NA
42070_2#64	NA	NA	NA	NA	NA	NA	NA	NA	NA	NA	NA	NA	NA	NA	NA	NA	NA	NA	NA	NA	NA	NA	NA	NA	NA	NA	NA	NA	NA	NA	NA	NA
42070_2#65	NA	NA	NA	NA	NA	NA	NA	NA	NA	NA	NA	NA	NA	NA	NA	NA	NA	NA	NA	NA	NA	NA	NA	NA	NA	NA	NA	NA	NA	NA	NA	NA
42070_2#66	S	R	NA	S	NA	NA	NA	R	NA	NA	NA	NA	NA	NA	R	NA	R	NA	NA	R	NA	NA	NA	NA	NA	NA	NA	NA	NA	NA	NA	NA
42070_2#67	NA	NA	NA	NA	NA	NA	NA	NA	NA	NA	NA	NA	NA	NA	NA	NA	NA	NA	NA	NA	NA	NA	NA	NA	NA	NA	NA	NA	NA	NA	NA	NA
42070_2#68	S	R	NA	R	NA	NA	NA	R	NA	NA	NA	NA	R	NA	R	NA	R	NA	NA	R	NA	NA	NA	NA	NA	NA	NA	NA	NA	NA	NA	NA
42070_2#69	NA	NA	NA	NA	NA	NA	NA	NA	NA	NA	NA	NA	NA	NA	NA	NA	NA	NA	NA	NA	NA	NA	NA	NA	NA	NA	NA	NA	NA	NA	NA	NA
42070_2#6	S	R	NA	S	NA	NA	NA	R	NA	NA	NA	NA	R	NA	R	NA	R	NA	NA	R	NA	NA	NA	NA	NA	NA	NA	NA	NA	NA	NA	NA
42070_2#70	R	R	NA	R	NA	NA	NA	R	NA	NA	NA	NA	R	NA	R	NA	R	NA	NA	R	NA	NA	NA	NA	NA	NA	NA	NA	NA	NA	NA	NA
42070_2#71	NA	NA	NA	NA	NA	NA	NA	NA	NA	NA	NA	NA	NA	NA	NA	NA	NA	NA	NA	NA	NA	NA	NA	NA	NA	NA	NA	NA	NA	NA	NA	NA
42070_2#72	I	R	NA	R	NA	NA	NA	R	NA	NA	NA	NA	R	NA	R	NA	R	NA	NA	R	NA	NA	NA	NA	NA	NA	NA	NA	NA	NA	NA	NA
42070_2#73	NA	NA	NA	NA	NA	NA	NA	NA	NA	NA	NA	NA	NA	NA	NA	NA	NA	NA	NA	NA	NA	NA	NA	NA	NA	NA	NA	NA	NA	NA	NA	NA
42070_2#74	NA	I	NA	NA	NA	NA	NA	S	NA	NA	NA	NA	S	NA	S	NA	S	NA	NA	S	NA	NA	NA	NA	NA	NA	NA	NA	NA	NA	NA	NA
42070_2#75	NA	NA	NA	NA	NA	NA	NA	NA	NA	NA	NA	NA	NA	NA	NA	NA	NA	NA	NA	NA	NA	NA	NA	NA	NA	NA	NA	NA	NA	NA	NA	NA
42070_2#76	S	R	NA	S	NA	NA	NA	R	NA	NA	NA	NA	R	NA	R	NA	R	NA	NA	R	NA	NA	NA	NA	NA	NA	NA	NA	NA	NA	NA	NA
42070_2#77	NA	NA	NA	NA	NA	NA	NA	NA	NA	NA	NA	NA	NA	NA	NA	NA	NA	NA	NA	NA	NA	NA	NA	NA	NA	NA	NA	NA	NA	NA	NA	NA
42070_2#78	S	R	NA	R	NA	NA	NA	R	NA	NA	NA	NA	R	NA	R	NA	R	NA	NA	R	NA	NA	NA	NA	NA	NA	NA	NA	NA	NA	NA	NA
42070_2#7	S	R	NA	NA	NA	NA	NA	R	NA	NA	NA	NA	R	NA	S	NA	R	NA	NA	R	NA	NA	NA	NA	NA	NA	NA	NA	NA	NA	NA	NA
42070_2#80	S	R	NA	R	NA	NA	NA	R	NA	NA	NA	NA	R	NA	R	NA	R	NA	NA	R	NA	NA	NA	NA	NA	NA	NA	NA	NA	NA	NA	NA
42070_2#81	NA	NA	NA	NA	NA	NA	NA	NA	NA	NA	NA	NA	NA	NA	NA	NA	NA	NA	NA	NA	NA	NA	NA	NA	NA	NA	NA	NA	NA	NA	NA	NA
42070_2#82	NA	I	NA	NA	NA	NA	NA	S	NA	NA	NA	NA	R	NA	S	NA	S	NA	NA	S	NA	NA	NA	NA	NA	NA	NA	NA	NA	NA	NA	NA
42070_2#83	NA	NA	NA	NA	NA	NA	NA	NA	NA	NA	NA	NA	NA	NA	NA	NA	NA	NA	NA	NA	NA	NA	NA	NA	NA	NA	NA	NA	NA	NA	NA	NA
42070_2#84	NA	R	NA	NA	NA	NA	NA	R	NA	NA	NA	NA	S	NA	R	NA	R	NA	NA	R	NA	NA	NA	NA	NA	NA	NA	NA	NA	NA	NA	NA
42070_2#86	NA	R	NA	NA	NA	NA	NA	R	NA	NA	NA	NA	R	NA	R	NA	R	NA	NA	R	NA	NA	NA	NA	NA	NA	NA	NA	NA	NA	NA	NA
42070_2#88	NA	R	NA	NA	NA	NA	NA	S	NA	NA	NA	NA	S	NA	S	NA	S	NA	NA	S	NA	NA	NA	NA	NA	NA	NA	NA	NA	NA	NA	NA
42070_2#8	NA	R	NA	NA	NA	NA	NA	S	NA	NA	NA	NA	S	NA	S	NA	R	NA	NA	S	NA	NA	NA	NA	NA	NA	NA	NA	NA	NA	NA	NA
42070_2#90	NA	NA	NA	NA	NA	NA	NA	NA	NA	NA	NA	NA	NA	NA	NA	NA	NA	NA	NA	NA	NA	NA	NA	NA	NA	NA	NA	NA	NA	NA	NA	NA
42070_2#91	NA	NA	NA	NA	NA	NA	NA	NA	NA	NA	NA	NA	NA	NA	NA	NA	NA	NA	NA	NA	NA	NA	NA	NA	NA	NA	NA	NA	NA	NA	NA	NA
42070_2#92	S	R	NA	R	NA	NA	NA	R	NA	NA	NA	NA	R	NA	S	NA	R	NA	NA	R	NA	NA	NA	NA	NA	NA	NA	NA	NA	NA	NA	NA
42070_2#94	S	R	NA	NA	NA	NA	NA	R	NA	NA	NA	NA	S	NA	R	NA	R	NA	NA	R	NA	NA	NA	NA	NA	NA	NA	NA	NA	NA	NA	NA
42070_2#96	I	R	NA	S	NA	NA	NA	R	NA	NA	NA	NA	R	NA	R	NA	R	NA	NA	R	NA	NA	NA	NA	NA	NA	NA	NA	NA	NA	NA	NA
42070_2#97	NA	NA	NA	NA	NA	NA	NA	NA	NA	NA	NA	NA	NA	NA	NA	NA	NA	NA	NA	NA	NA	NA	NA	NA	NA	NA	NA	NA	NA	NA	NA	NA
42070_2#98	S	R	NA	R	NA	NA	NA	R	NA	NA	NA	NA	S	NA	R	NA	R	NA	NA	R	NA	NA	NA	NA	NA	NA	NA	NA	NA	NA	NA	NA
42070_2#9	S	R	NA	R	NA	NA	NA	R	NA	NA	NA	NA	R	NA	R	NA	R	NA	NA	R	NA	NA	NA	NA	NA	NA	NA	NA	NA	NA	NA	NA
42092_1#114	S	R	NA	R	NA	S	NA	S	NA	NA	NA	NA	R	NA	S	NA	R	NA	NA	S	NA	NA	S	NA	S	NA	NA	R	NA	NA	NA	NA
42092_1#116	S	R	NA	R	NA	S	NA	R	NA	NA	NA	NA	S	NA	S	NA	R	NA	NA	R	NA	NA	I	NA	R	NA	NA	R	NA	NA	NA	NA
42092_1#118	NA	R	NA	NA	NA	NA	NA	S	NA	NA	NA	NA	S	NA	S	R	NA	NA	NA	S	NA	NA	NA	NA	NA	NA	NA	NA	NA	NA	NA	NA
42092_1#120	I	R	NA	R	NA	S	NA	R	NA	NA	NA	NA	S	NA	S	NA	R	NA	NA	R	NA	NA	S	NA	R	NA	NA	R	NA	NA	NA	NA
42092_1#122	S	R	NA	R	NA	S	NA	R	NA	NA	NA	NA	S	NA	R	NA	R	NA	NA	R	NA	NA	S	NA	R	NA	NA	R	NA	NA	NA	NA
42092_1#124	S	R	NA	R	NA	S	NA	R	NA	NA	NA	NA	S	NA	R	NA	R	NA	NA	R	NA	NA	S	NA	R	NA	NA	R	NA	NA	NA	NA
42092_1#126	S	R	NA	R	NA	S	NA	R	NA	NA	NA	NA	S	NA	R	R	NA	NA	NA	R	NA	NA	S	NA	R	NA	NA	R	NA	NA	NA	NA
42092_1#128	S	R	NA	R	NA	S	NA	R	NA	NA	NA	NA	S	NA	R	NA	R	NA	NA	R	NA	NA	S	NA	R	NA	NA	R	NA	NA	NA	NA
42092_1#146	S	R	NA	R	NA	S	NA	R	NA	NA	NA	NA	S	NA	R	NA	R	NA	NA	R	NA	NA	S	NA	R	NA	NA	R	NA	NA	NA	NA
42092_1#148	S	R	NA	R	NA	R	NA	R	NA	NA	NA	NA	R	NA	R	R	NA	NA	NA	R	NA	NA	S	NA	S	NA	NA	R	NA	NA	NA	NA
42092_1#150	S	R	NA	R	NA	S	NA	R	NA	NA	NA	NA	S	NA	S	NA	R	NA	NA	R	NA	NA	S	NA	S	NA	NA	R	NA	NA	NA	NA
42092_1#152	NA	R	NA	NA	NA	NA	NA	S	NA	NA	NA	NA	S	NA	S	NA	R	NA	NA	S	NA	NA	NA	NA	NA	NA	NA	NA	NA	NA	NA	NA
42092_1#154	S	R	NA	R	NA	S	NA	R	NA	NA	NA	NA	R	NA	R	NA	R	NA	NA	R	NA	NA	S	NA	R	NA	NA	R	NA	NA	NA	NA
42092_1#156	I	R	NA	R	NA	S	NA	R	NA	NA	NA	NA	R	NA	R	NA	R	NA	NA	R	NA	NA	S	NA	R	NA	NA	R	NA	NA	NA	NA
42092_1#158	S	R	NA	R	NA	S	NA	R	NA	NA	NA	NA	S	NA	R	NA	R	NA	NA	R	NA	NA	S	NA	R	NA	NA	R	NA	NA	NA	NA
42092_1#160	S	R	NA	NA	NA	S	NA	R	NA	NA	NA	NA	S	NA	R	NA	R	NA	NA	R	NA	NA	S	NA	R	NA	NA	R	NA	NA	NA	NA
42092_1#178	NA	R	NA	NA	NA	NA	NA	S	NA	NA	NA	NA	S	NA	S	NA	R	NA	NA	S	NA	NA	NA	NA	NA	NA	NA	NA	NA	NA	NA	NA
42092_1#180	S	R	NA	R	NA	S	NA	R	NA	NA	NA	NA	S	NA	R	NA	R	NA	NA	R	NA	NA	S	NA	R	NA	NA	R	NA	NA	NA	NA
42092_1#182	S	R	NA	R	NA	S	NA	R	NA	NA	NA	NA	S	NA	S	NA	R	NA	NA	R	NA	NA	S	NA	S	NA	NA	S	NA	NA	NA	NA
42092_1#184	S	R	NA	R	NA	S	NA	R	NA	NA	NA	NA	S	NA	S	NA	R	NA	NA	R	NA	NA	S	NA	S	NA	NA	S	NA	NA	NA	NA
42092_1#186	S	R	NA	R	NA	S	NA	R	NA	NA	NA	NA	S	NA	R	NA	R	NA	NA	R	NA	NA	S	NA	R	NA	NA	R	NA	NA	NA	NA
42092_1#188	S	R	NA	R	NA	S	NA	R	NA	NA	NA	NA	S	NA	S	NA	R	NA	NA	I	NA	NA	S	NA	S	NA	NA	NA	NA	NA	NA	NA
42092_1#18	S	R	NA	R	NA	S	NA	R	NA	NA	NA	NA	S	NA	R	NA	R	NA	NA	R	NA	NA	S	NA	R	NA	NA	R	NA	NA	NA	NA
42092_1#190	S	R	NA	R	NA	S	NA	R	NA	NA	NA	NA	S	NA	R	NA	R	NA	NA	R	NA	NA	S	NA	R	NA	NA	R	NA	NA	NA	NA
42092_1#192	NA	S	NA	NA	NA	NA	NA	S	NA	NA	NA	NA	S	NA	S	NA	R	NA	NA	S	NA	NA	NA	NA	NA	NA	NA	NA	NA	NA	NA	NA
42092_1#20	S	R	NA	R	NA	S	NA	R	NA	NA	NA	NA	S	NA	R	NA	R	NA	NA	R	NA	NA	S	NA	R	NA	NA	R	NA	NA	NA	NA
42092_1#212	S	R	NA	R	NA	S	NA	S	NA	NA	NA	NA	S	NA	S	NA	R	NA	NA	S	NA	NA	S	NA	S	NA	NA	S	NA	NA	NA	NA
42092_1#214	S	R	NA	R	NA	S	NA	R	NA	NA	NA	NA	R	NA	S	NA	R	NA	NA	R	NA	NA	S	NA	S	NA	NA	R	NA	NA	NA	NA
42092_1#216	S	R	NA	R	NA	S	NA	R	NA	NA	NA	NA	S	NA	S	NA	R	NA	NA	R	NA	NA	S	NA	S	NA	NA	R	NA	NA	NA	NA
42092_1#218	S	R	NA	R	NA	S	NA	R	NA	NA	NA	NA	S	NA	R	NA	R	NA	NA	R	NA	NA	S	NA	R	NA	NA	R	NA	NA	NA	NA
42092_1#220	I	R	NA	R	NA	S	NA	R	NA	NA	NA	NA	R	NA	R	NA	R	NA	NA	R	NA	NA	S	NA	R	NA	NA	R	NA	NA	NA	NA
42092_1#222	S	R	NA	R	NA	S	NA	R	NA	NA	NA	NA	R	NA	R	NA	R	NA	NA	R	NA	NA	S	NA	R	NA	NA	R	NA	NA	NA	NA
42092_1#224	S	R	NA	R	NA	S	NA	R	NA	NA	NA	NA	S	NA	S	NA	R	NA	NA	R	NA	NA	S	NA	S	NA	NA	S	NA	NA	NA	NA
42092_1#22	S	R	NA	R	NA	S	NA	R	NA	NA	NA	NA	S	NA	R	NA	R	NA	NA	R	NA	NA	S	NA	R	NA	NA	R	NA	NA	NA	NA
42092_1#242	S	R	NA	R	NA	S	NA	R	NA	NA	NA	NA	S	NA	R	NA	S	NA	NA	S	NA	NA	S	NA	R	NA	NA	S	NA	NA	NA	NA
42092_1#246	NA	R	NA	NA	NA	NA	NA	S	NA	NA	NA	NA	S	NA	S	S	NA	NA	NA	S	NA	NA	NA	NA	NA	NA	NA	NA	NA	NA	NA	NA
42092_1#248	S	R	NA	R	NA	S	NA	R	NA	NA	NA	NA	S	NA	R	NA	R	NA	NA	R	NA	NA	S	NA	S	NA	NA	S	NA	NA	NA	NA
42092_1#24	NA	R	NA	NA	NA	NA	NA	S	NA	NA	NA	NA	S	NA	S	NA	R	NA	NA	S	NA	NA	NA	NA	NA	NA	NA	NA	NA	NA	NA	NA
42092_1#250	S	R	NA	R	NA	S	NA	S	NA	NA	NA	NA	R	NA	S	NA	R	NA	NA	R	NA	NA	S	NA	S	NA	NA	R	NA	NA	NA	NA
42092_1#252	S	R	NA	R	NA	S	NA	R	NA	NA	NA	NA	S	NA	R	NA	R	NA	NA	R	NA	NA	S	NA	R	NA	NA	R	NA	NA	NA	NA
42092_1#254	S	R	NA	R	NA	S	NA	R	NA	NA	NA	NA	R	NA	R	NA	R	NA	NA	R	NA	NA	S	NA	R	NA	NA	R	NA	NA	NA	NA
42092_1#256	S	R	NA	R	NA	S	NA	R	NA	NA	NA	NA	R	NA	R	NA	R	NA	NA	R	NA	NA	S	NA	R	NA	NA	R	NA	NA	NA	NA
42092_1#26	S	R	NA	R	NA	S	NA	R	NA	NA	NA	NA	R	NA	R	NA	R	NA	NA	R	NA	NA	S	NA	R	NA	NA	R	NA	NA	NA	NA
42092_1#274	S	R	NA	R	NA	S	NA	R	NA	NA	NA	NA	S	NA	S	NA	R	NA	NA	R	NA	NA	S	NA	R	NA	NA	R	NA	NA	NA	NA
42092_1#276	I	R	NA	R	NA	S	NA	R	NA	NA	NA	NA	R	NA	R	NA	R	NA	NA	R	NA	NA	S	NA	R	NA	NA	R	NA	NA	NA	NA
42092_1#278	I	R	NA	R	NA	S	NA	R	NA	NA	NA	NA	S	NA	S	NA	R	NA	NA	R	NA	NA	S	NA	R	NA	NA	R	NA	NA	NA	NA
42092_1#280	S	R	NA	R	NA	S	NA	R	NA	NA	NA	NA	S	NA	S	NA	R	NA	NA	R	NA	NA	S	NA	R	NA	NA	R	NA	NA	NA	NA
42092_1#282	S	R	NA	S	NA	S	NA	S	NA	NA	NA	NA	S	NA	R	S	NA	NA	NA	S	NA	NA	S	NA	S	NA	NA	S	NA	NA	NA	NA
42092_1#284	I	R	NA	R	NA	S	NA	NA	NA	NA	NA	NA	S	NA	S	NA	R	NA	NA	R	NA	NA	I	NA	R	NA	NA	R	NA	NA	NA	NA
42092_1#286	S	R	NA	R	NA	S	NA	R	NA	NA	NA	NA	S	NA	S	NA	R	NA	NA	R	NA	NA	S	NA	R	NA	NA	S	NA	NA	NA	NA
42092_1#288	I	R	NA	R	NA	S	NA	R	NA	NA	NA	NA	S	NA	S	NA	R	NA	NA	R	NA	NA	S	NA	R	NA	NA	R	NA	NA	NA	NA
42092_1#28	S	R	NA	R	NA	S	NA	R	NA	NA	NA	NA	S	NA	R	NA	R	NA	NA	R	NA	NA	S	NA	R	NA	NA	R	NA	NA	NA	NA
42092_1#306	S	R	NA	R	NA	S	NA	R	NA	NA	NA	NA	S	NA	S	NA	R	NA	NA	R	NA	NA	S	NA	S	NA	NA	R	NA	NA	NA	NA
42092_1#308	I	R	NA	R	NA	S	NA	R	NA	NA	NA	NA	R	NA	R	NA	R	NA	NA	R	NA	NA	S	NA	R	NA	NA	R	NA	NA	NA	NA
42092_1#30	R	R	NA	R	NA	R	NA	R	NA	NA	NA	NA	R	NA	R	NA	R	NA	NA	R	NA	NA	S	NA	R	NA	NA	R	NA	NA	NA	NA
42092_1#310	S	R	NA	R	NA	S	NA	R	NA	NA	NA	NA	R	NA	S	NA	R	NA	NA	R	NA	NA	S	NA	S	NA	NA	R	NA	NA	NA	NA
42092_1#312	S	R	NA	R	NA	NA	NA	R	NA	NA	NA	NA	S	NA	S	NA	R	NA	NA	R	NA	NA	S	NA	S	NA	NA	R	NA	NA	NA	NA
42092_1#32	S	R	NA	R	NA	S	NA	R	NA	NA	NA	NA	S	NA	R	NA	R	NA	NA	R	NA	NA	S	NA	R	NA	NA	R	NA	NA	NA	NA
42092_1#50	S	R	NA	R	NA	S	NA	R	NA	NA	NA	NA	S	NA	R	NA	R	NA	NA	R	NA	NA	S	NA	R	NA	NA	R	NA	NA	NA	NA
42092_1#52	NA	R	NA	NA	NA	NA	NA	R	NA	NA	NA	NA	S	NA	S	NA	R	NA	NA	S	NA	NA	NA	NA	NA	NA	NA	NA	NA	NA	NA	NA
42092_1#54	S	R	NA	R	NA	S	NA	R	NA	NA	NA	NA	R	NA	S	NA	R	NA	NA	R	NA	NA	S	NA	R	NA	NA	R	NA	NA	NA	NA
42092_1#56	S	R	NA	R	NA	S	NA	R	NA	NA	NA	NA	S	NA	R	NA	R	NA	NA	R	NA	NA	S	NA	R	NA	NA	R	NA	NA	NA	NA
42092_1#58	I	R	NA	R	NA	S	NA	R	NA	NA	NA	NA	S	NA	S	NA	R	NA	NA	R	NA	NA	S	NA	S	NA	NA	S	NA	NA	NA	NA
42092_1#60	NA	R	NA	NA	NA	NA	NA	S	NA	NA	NA	NA	S	NA	S	NA	R	NA	NA	S	NA	NA	NA	NA	NA	NA	NA	NA	NA	NA	NA	NA
42092_1#62	S	R	NA	R	NA	S	NA	R	NA	NA	NA	NA	R	NA	R	NA	R	NA	NA	R	NA	NA	S	NA	R	NA	NA	R	NA	NA	NA	NA
42092_1#64	S	R	NA	R	NA	S	NA	R	NA	NA	NA	NA	S	NA	R	R	NA	NA	NA	S	NA	NA	S	NA	R	NA	NA	R	NA	NA	NA	NA
42092_1#82	S	R	NA	R	NA	S	NA	R	NA	NA	NA	NA	S	NA	R	R	NA	NA	NA	R	NA	NA	S	NA	R	NA	NA	R	NA	NA	NA	NA
42092_1#84	S	R	NA	R	NA	S	NA	R	NA	NA	NA	NA	R	NA	R	NA	R	NA	NA	R	NA	NA	S	NA	R	NA	NA	R	NA	NA	NA	NA
42092_1#86	S	R	NA	R	NA	S	NA	R	NA	NA	NA	NA	S	NA	S	NA	R	NA	NA	R	NA	NA	S	NA	S	NA	NA	S	NA	NA	NA	NA
42092_1#88	S	R	NA	R	NA	S	NA	R	NA	NA	NA	NA	R	NA	R	NA	R	NA	NA	R	NA	NA	S	NA	R	NA	NA	R	NA	NA	NA	NA
42092_1#90	NA	R	NA	NA	NA	NA	NA	R	NA	NA	NA	NA	S	NA	S	NA	R	NA	NA	S	NA	NA	NA	NA	NA	NA	NA	NA	NA	NA	NA	NA
42092_1#92	S	R	NA	R	NA	S	NA	R	NA	NA	NA	NA	S	NA	R	NA	R	NA	NA	R	NA	NA	S	NA	R	NA	NA	R	NA	NA	NA	NA
42092_1#94	S	R	NA	R	NA	S	NA	R	NA	NA	NA	NA	S	NA	S	R	NA	NA	NA	R	NA	NA	S	NA	S	NA	NA	R	NA	NA	NA	NA
42092_1#96	S	R	NA	R	NA	S	NA	R	NA	NA	NA	NA	R	NA	R	R	NA	NA	NA	R	NA	NA	S	NA	R	NA	NA	R	NA	NA	NA	NA
42092_2#101	NA	NA	NA	NA	NA	NA	NA	NA	NA	NA	NA	NA	NA	NA	NA	NA	NA	NA	NA	NA	NA	NA	NA	NA	NA	NA	NA	NA	NA	NA	NA	NA
42092_2#102	NA	NA	NA	NA	NA	NA	NA	NA	NA	NA	NA	NA	NA	NA	NA	NA	NA	NA	NA	NA	NA	NA	NA	NA	NA	NA	NA	NA	NA	NA	NA	NA
42092_2#104	NA	NA	NA	NA	NA	NA	NA	NA	NA	NA	NA	NA	NA	NA	NA	NA	NA	NA	NA	NA	NA	NA	NA	NA	NA	NA	NA	NA	NA	NA	NA	NA
42092_2#106	NA	NA	NA	NA	NA	NA	NA	NA	NA	NA	NA	NA	NA	NA	NA	NA	NA	NA	NA	NA	NA	NA	NA	NA	NA	NA	NA	NA	NA	NA	NA	NA
42092_2#108	NA	NA	NA	NA	NA	NA	NA	NA	NA	NA	NA	NA	NA	NA	NA	NA	NA	NA	NA	NA	NA	NA	NA	NA	NA	NA	NA	NA	NA	NA	NA	NA
42092_2#10	NA	NA	NA	NA	NA	NA	NA	NA	NA	NA	NA	NA	NA	NA	NA	NA	NA	NA	NA	NA	NA	NA	NA	NA	NA	NA	NA	NA	NA	NA	NA	NA
42092_2#112	NA	NA	NA	NA	NA	NA	NA	NA	NA	NA	NA	NA	NA	NA	NA	NA	NA	NA	NA	NA	NA	NA	NA	NA	NA	NA	NA	NA	NA	NA	NA	NA
42092_2#113	NA	NA	NA	NA	NA	NA	NA	NA	NA	NA	NA	NA	NA	NA	NA	NA	NA	NA	NA	NA	NA	NA	NA	NA	NA	NA	NA	NA	NA	NA	NA	NA
42092_2#114	NA	NA	NA	NA	NA	NA	NA	NA	NA	NA	NA	NA	NA	NA	NA	NA	NA	NA	NA	NA	NA	NA	NA	NA	NA	NA	NA	NA	NA	NA	NA	NA
42092_2#115	NA	NA	NA	NA	NA	NA	NA	NA	NA	NA	NA	NA	NA	NA	NA	NA	NA	NA	NA	NA	NA	NA	NA	NA	NA	NA	NA	NA	NA	NA	NA	NA
42092_2#116	NA	NA	NA	NA	NA	NA	NA	NA	NA	NA	NA	NA	NA	NA	NA	NA	NA	NA	NA	NA	NA	NA	NA	NA	NA	NA	NA	NA	NA	NA	NA	NA
42092_2#117	NA	NA	NA	NA	NA	NA	NA	NA	NA	NA	NA	NA	NA	NA	NA	NA	NA	NA	NA	NA	NA	NA	NA	NA	NA	NA	NA	NA	NA	NA	NA	NA
42092_2#118	NA	NA	NA	NA	NA	NA	NA	NA	NA	NA	NA	NA	NA	NA	NA	NA	NA	NA	NA	NA	NA	NA	NA	NA	NA	NA	NA	NA	NA	NA	NA	NA
42092_2#119	NA	NA	NA	NA	NA	NA	NA	NA	NA	NA	NA	NA	NA	NA	NA	NA	NA	NA	NA	NA	NA	NA	NA	NA	NA	NA	NA	NA	NA	NA	NA	NA
42092_2#11	S	R	NA	R	NA	S	NA	R	NA	NA	NA	NA	R	NA	R	NA	R	NA	NA	R	NA	NA	S	NA	R	NA	NA	S	NA	NA	NA	NA
42092_2#120	NA	NA	NA	NA	NA	NA	NA	NA	NA	NA	NA	NA	NA	NA	NA	NA	NA	NA	NA	NA	NA	NA	NA	NA	NA	NA	NA	NA	NA	NA	NA	NA
42092_2#121	NA	NA	NA	NA	NA	NA	NA	NA	NA	NA	NA	NA	NA	NA	NA	NA	NA	NA	NA	NA	NA	NA	NA	NA	NA	NA	NA	NA	NA	NA	NA	NA
42092_2#122	NA	NA	NA	NA	NA	NA	NA	NA	NA	NA	NA	NA	NA	NA	NA	NA	NA	NA	NA	NA	NA	NA	NA	NA	NA	NA	NA	NA	NA	NA	NA	NA
42092_2#124	NA	NA	NA	NA	NA	NA	NA	NA	NA	NA	NA	NA	NA	NA	NA	NA	NA	NA	NA	NA	NA	NA	NA	NA	NA	NA	NA	NA	NA	NA	NA	NA
42092_2#125	NA	NA	NA	NA	NA	NA	NA	NA	NA	NA	NA	NA	NA	NA	NA	NA	NA	NA	NA	NA	NA	NA	NA	NA	NA	NA	NA	NA	NA	NA	NA	NA
42092_2#126	NA	NA	NA	NA	NA	NA	NA	NA	NA	NA	NA	NA	NA	NA	NA	NA	NA	NA	NA	NA	NA	NA	NA	NA	NA	NA	NA	NA	NA	NA	NA	NA
42092_2#127	NA	NA	NA	NA	NA	NA	NA	NA	NA	NA	NA	NA	NA	NA	NA	NA	NA	NA	NA	NA	NA	NA	NA	NA	NA	NA	NA	NA	NA	NA	NA	NA
42092_2#128	NA	NA	NA	NA	NA	NA	NA	NA	NA	NA	NA	NA	NA	NA	NA	NA	NA	NA	NA	NA	NA	NA	NA	NA	NA	NA	NA	NA	NA	NA	NA	NA
42092_2#12	NA	NA	NA	NA	NA	NA	NA	NA	NA	NA	NA	NA	NA	NA	NA	NA	NA	NA	NA	NA	NA	NA	NA	NA	NA	NA	NA	NA	NA	NA	NA	NA
42092_2#130	NA	NA	NA	NA	NA	NA	NA	NA	NA	NA	NA	NA	NA	NA	NA	NA	NA	NA	NA	NA	NA	NA	NA	NA	NA	NA	NA	NA	NA	NA	NA	NA
42092_2#131	NA	NA	NA	NA	NA	NA	NA	NA	NA	NA	NA	NA	NA	NA	NA	NA	NA	NA	NA	NA	NA	NA	NA	NA	NA	NA	NA	NA	NA	NA	NA	NA
42092_2#132	NA	NA	NA	NA	NA	NA	NA	NA	NA	NA	NA	NA	NA	NA	NA	NA	NA	NA	NA	NA	NA	NA	NA	NA	NA	NA	NA	NA	NA	NA	NA	NA
42092_2#134	NA	NA	NA	NA	NA	NA	NA	NA	NA	NA	NA	NA	NA	NA	NA	NA	NA	NA	NA	NA	NA	NA	NA	NA	NA	NA	NA	NA	NA	NA	NA	NA
42092_2#136	NA	NA	NA	NA	NA	NA	NA	NA	NA	NA	NA	NA	NA	NA	NA	NA	NA	NA	NA	NA	NA	NA	NA	NA	NA	NA	NA	NA	NA	NA	NA	NA
42092_2#138	NA	NA	NA	NA	NA	NA	NA	NA	NA	NA	NA	NA	NA	NA	NA	NA	NA	NA	NA	NA	NA	NA	NA	NA	NA	NA	NA	NA	NA	NA	NA	NA
42092_2#140	NA	NA	NA	NA	NA	NA	NA	NA	NA	NA	NA	NA	NA	NA	NA	NA	NA	NA	NA	NA	NA	NA	NA	NA	NA	NA	NA	NA	NA	NA	NA	NA
42092_2#142	NA	NA	NA	NA	NA	NA	NA	NA	NA	NA	NA	NA	NA	NA	NA	NA	NA	NA	NA	NA	NA	NA	NA	NA	NA	NA	NA	NA	NA	NA	NA	NA
42092_2#144	NA	NA	NA	NA	NA	NA	NA	NA	NA	NA	NA	NA	NA	NA	NA	NA	NA	NA	NA	NA	NA	NA	NA	NA	NA	NA	NA	NA	NA	NA	NA	NA
42092_2#145	NA	NA	NA	NA	NA	NA	NA	NA	NA	NA	NA	NA	NA	NA	NA	NA	NA	NA	NA	NA	NA	NA	NA	NA	NA	NA	NA	NA	NA	NA	NA	NA
42092_2#146	NA	NA	NA	NA	NA	NA	NA	NA	NA	NA	NA	NA	NA	NA	NA	NA	NA	NA	NA	NA	NA	NA	NA	NA	NA	NA	NA	NA	NA	NA	NA	NA
42092_2#148	NA	NA	NA	NA	NA	NA	NA	NA	NA	NA	NA	NA	NA	NA	NA	NA	NA	NA	NA	NA	NA	NA	NA	NA	NA	NA	NA	NA	NA	NA	NA	NA
42092_2#149	NA	NA	NA	NA	NA	NA	NA	NA	NA	NA	NA	NA	NA	NA	NA	NA	NA	NA	NA	NA	NA	NA	NA	NA	NA	NA	NA	NA	NA	NA	NA	NA
42092_2#14	NA	NA	NA	NA	NA	NA	NA	NA	NA	NA	NA	NA	NA	NA	NA	NA	NA	NA	NA	NA	NA	NA	NA	NA	NA	NA	NA	NA	NA	NA	NA	NA
42092_2#150	NA	NA	NA	NA	NA	NA	NA	NA	NA	NA	NA	NA	NA	NA	NA	NA	NA	NA	NA	NA	NA	NA	NA	NA	NA	NA	NA	NA	NA	NA	NA	NA
42092_2#151	NA	NA	NA	NA	NA	NA	NA	NA	NA	NA	NA	NA	NA	NA	NA	NA	NA	NA	NA	NA	NA	NA	NA	NA	NA	NA	NA	NA	NA	NA	NA	NA
42092_2#152	NA	NA	NA	NA	NA	NA	NA	NA	NA	NA	NA	NA	NA	NA	NA	NA	NA	NA	NA	NA	NA	NA	NA	NA	NA	NA	NA	NA	NA	NA	NA	NA
42092_2#153	NA	NA	NA	NA	NA	NA	NA	NA	NA	NA	NA	NA	NA	NA	NA	NA	NA	NA	NA	NA	NA	NA	NA	NA	NA	NA	NA	NA	NA	NA	NA	NA
42092_2#154	NA	NA	NA	NA	NA	NA	NA	NA	NA	NA	NA	NA	NA	NA	NA	NA	NA	NA	NA	NA	NA	NA	NA	NA	NA	NA	NA	NA	NA	NA	NA	NA
42092_2#155	NA	NA	NA	NA	NA	NA	NA	NA	NA	NA	NA	NA	NA	NA	NA	NA	NA	NA	NA	NA	NA	NA	NA	NA	NA	NA	NA	NA	NA	NA	NA	NA
42092_2#156	NA	NA	NA	NA	NA	NA	NA	NA	NA	NA	NA	NA	NA	NA	NA	NA	NA	NA	NA	NA	NA	NA	NA	NA	NA	NA	NA	NA	NA	NA	NA	NA
42092_2#158	NA	NA	NA	NA	NA	NA	NA	NA	NA	NA	NA	NA	NA	NA	NA	NA	NA	NA	NA	NA	NA	NA	NA	NA	NA	NA	NA	NA	NA	NA	NA	NA
42092_2#159	NA	NA	NA	NA	NA	NA	NA	NA	NA	NA	NA	NA	NA	NA	NA	NA	NA	NA	NA	NA	NA	NA	NA	NA	NA	NA	NA	NA	NA	NA	NA	NA
42092_2#15	NA	R	NA	NA	NA	NA	NA	S	NA	NA	NA	NA	S	NA	S	NA	R	NA	NA	S	NA	NA	NA	NA	NA	NA	NA	NA	NA	NA	NA	NA
42092_2#160	NA	NA	NA	NA	NA	NA	NA	NA	NA	NA	NA	NA	NA	NA	NA	NA	NA	NA	NA	NA	NA	NA	NA	NA	NA	NA	NA	NA	NA	NA	NA	NA
42092_2#162	NA	NA	NA	NA	NA	NA	NA	NA	NA	NA	NA	NA	NA	NA	NA	NA	NA	NA	NA	NA	NA	NA	NA	NA	NA	NA	NA	NA	NA	NA	NA	NA
42092_2#164	NA	NA	NA	NA	NA	NA	NA	NA	NA	NA	NA	NA	NA	NA	NA	NA	NA	NA	NA	NA	NA	NA	NA	NA	NA	NA	NA	NA	NA	NA	NA	NA
42092_2#166	NA	NA	NA	NA	NA	NA	NA	NA	NA	NA	NA	NA	NA	NA	NA	NA	NA	NA	NA	NA	NA	NA	NA	NA	NA	NA	NA	NA	NA	NA	NA	NA
42092_2#167	NA	NA	NA	NA	NA	NA	NA	NA	NA	NA	NA	NA	NA	NA	NA	NA	NA	NA	NA	NA	NA	NA	NA	NA	NA	NA	NA	NA	NA	NA	NA	NA
42092_2#168	NA	NA	NA	NA	NA	NA	NA	NA	NA	NA	NA	NA	NA	NA	NA	NA	NA	NA	NA	NA	NA	NA	NA	NA	NA	NA	NA	NA	NA	NA	NA	NA
42092_2#16	NA	NA	NA	NA	NA	NA	NA	NA	NA	NA	NA	NA	NA	NA	NA	NA	NA	NA	NA	NA	NA	NA	NA	NA	NA	NA	NA	NA	NA	NA	NA	NA
42092_2#170	NA	NA	NA	NA	NA	NA	NA	NA	NA	NA	NA	NA	NA	NA	NA	NA	NA	NA	NA	NA	NA	NA	NA	NA	NA	NA	NA	NA	NA	NA	NA	NA
42092_2#172	NA	NA	NA	NA	NA	NA	NA	NA	NA	NA	NA	NA	NA	NA	NA	NA	NA	NA	NA	NA	NA	NA	NA	NA	NA	NA	NA	NA	NA	NA	NA	NA
42092_2#173	NA	NA	NA	NA	NA	NA	NA	NA	NA	NA	NA	NA	NA	NA	NA	NA	NA	NA	NA	NA	NA	NA	NA	NA	NA	NA	NA	NA	NA	NA	NA	NA
42092_2#174	NA	NA	NA	NA	NA	NA	NA	NA	NA	NA	NA	NA	NA	NA	NA	NA	NA	NA	NA	NA	NA	NA	NA	NA	NA	NA	NA	NA	NA	NA	NA	NA
42092_2#176	NA	NA	NA	NA	NA	NA	NA	NA	NA	NA	NA	NA	NA	NA	NA	NA	NA	NA	NA	NA	NA	NA	NA	NA	NA	NA	NA	NA	NA	NA	NA	NA
42092_2#177	NA	NA	NA	NA	NA	NA	NA	NA	NA	NA	NA	NA	NA	NA	NA	NA	NA	NA	NA	NA	NA	NA	NA	NA	NA	NA	NA	NA	NA	NA	NA	NA
42092_2#178	NA	NA	NA	NA	NA	NA	NA	NA	NA	NA	NA	NA	NA	NA	NA	NA	NA	NA	NA	NA	NA	NA	NA	NA	NA	NA	NA	NA	NA	NA	NA	NA
42092_2#179	NA	NA	NA	NA	NA	NA	NA	NA	NA	NA	NA	NA	NA	NA	NA	NA	NA	NA	NA	NA	NA	NA	NA	NA	NA	NA	NA	NA	NA	NA	NA	NA
42092_2#17	NA	NA	NA	NA	NA	NA	NA	NA	NA	NA	NA	NA	NA	NA	NA	NA	NA	NA	NA	NA	NA	NA	NA	NA	NA	NA	NA	NA	NA	NA	NA	NA
42092_2#180	NA	NA	NA	NA	NA	NA	NA	NA	NA	NA	NA	NA	NA	NA	NA	NA	NA	NA	NA	NA	NA	NA	NA	NA	NA	NA	NA	NA	NA	NA	NA	NA
42092_2#181	NA	NA	NA	NA	NA	NA	NA	NA	NA	NA	NA	NA	NA	NA	NA	NA	NA	NA	NA	NA	NA	NA	NA	NA	NA	NA	NA	NA	NA	NA	NA	NA
42092_2#182	NA	NA	NA	NA	NA	NA	NA	NA	NA	NA	NA	NA	NA	NA	NA	NA	NA	NA	NA	NA	NA	NA	NA	NA	NA	NA	NA	NA	NA	NA	NA	NA
42092_2#183	NA	NA	NA	NA	NA	NA	NA	NA	NA	NA	NA	NA	NA	NA	NA	NA	NA	NA	NA	NA	NA	NA	NA	NA	NA	NA	NA	NA	NA	NA	NA	NA
42092_2#184	NA	NA	NA	NA	NA	NA	NA	NA	NA	NA	NA	NA	NA	NA	NA	NA	NA	NA	NA	NA	NA	NA	NA	NA	NA	NA	NA	NA	NA	NA	NA	NA
42092_2#185	NA	NA	NA	NA	NA	NA	NA	NA	NA	NA	NA	NA	NA	NA	NA	NA	NA	NA	NA	NA	NA	NA	NA	NA	NA	NA	NA	NA	NA	NA	NA	NA
42092_2#186	NA	NA	NA	NA	NA	NA	NA	NA	NA	NA	NA	NA	NA	NA	NA	NA	NA	NA	NA	NA	NA	NA	NA	NA	NA	NA	NA	NA	NA	NA	NA	NA
42092_2#187	NA	NA	NA	NA	NA	NA	NA	NA	NA	NA	NA	NA	NA	NA	NA	NA	NA	NA	NA	NA	NA	NA	NA	NA	NA	NA	NA	NA	NA	NA	NA	NA
42092_2#188	NA	NA	NA	NA	NA	NA	NA	NA	NA	NA	NA	NA	NA	NA	NA	NA	NA	NA	NA	NA	NA	NA	NA	NA	NA	NA	NA	NA	NA	NA	NA	NA
42092_2#189	NA	NA	NA	NA	NA	NA	NA	NA	NA	NA	NA	NA	NA	NA	NA	NA	NA	NA	NA	NA	NA	NA	NA	NA	NA	NA	NA	NA	NA	NA	NA	NA
42092_2#18	S	R	NA	R	NA	NA	NA	R	NA	NA	NA	NA	R	NA	S	NA	R	NA	NA	R	NA	NA	NA	NA	NA	NA	NA	NA	NA	NA	NA	NA
42092_2#190	NA	NA	NA	NA	NA	NA	NA	NA	NA	NA	NA	NA	NA	NA	NA	NA	NA	NA	NA	NA	NA	NA	NA	NA	NA	NA	NA	NA	NA	NA	NA	NA
42092_2#191	NA	NA	NA	NA	NA	NA	NA	NA	NA	NA	NA	NA	NA	NA	NA	NA	NA	NA	NA	NA	NA	NA	NA	NA	NA	NA	NA	NA	NA	NA	NA	NA
42092_2#192	NA	NA	NA	NA	NA	NA	NA	NA	NA	NA	NA	NA	NA	NA	NA	NA	NA	NA	NA	NA	NA	NA	NA	NA	NA	NA	NA	NA	NA	NA	NA	NA
42092_2#194	NA	NA	NA	NA	NA	NA	NA	NA	NA	NA	NA	NA	NA	NA	NA	NA	NA	NA	NA	NA	NA	NA	NA	NA	NA	NA	NA	NA	NA	NA	NA	NA
42092_2#195	NA	NA	NA	NA	NA	NA	NA	NA	NA	NA	NA	NA	NA	NA	NA	NA	NA	NA	NA	NA	NA	NA	NA	NA	NA	NA	NA	NA	NA	NA	NA	NA
42092_2#196	NA	NA	NA	NA	NA	NA	NA	NA	NA	NA	NA	NA	NA	NA	NA	NA	NA	NA	NA	NA	NA	NA	NA	NA	NA	NA	NA	NA	NA	NA	NA	NA
42092_2#198	NA	NA	NA	NA	NA	NA	NA	NA	NA	NA	NA	NA	NA	NA	NA	NA	NA	NA	NA	NA	NA	NA	NA	NA	NA	NA	NA	NA	NA	NA	NA	NA
42092_2#19	NA	NA	NA	NA	NA	NA	NA	NA	NA	NA	NA	NA	NA	NA	NA	NA	NA	NA	NA	NA	NA	NA	NA	NA	NA	NA	NA	NA	NA	NA	NA	NA
42092_2#1	R	R	NA	R	NA	S	NA	R	NA	NA	NA	NA	S	NA	S	NA	R	NA	NA	R	NA	NA	S	NA	S	NA	NA	S	NA	NA	NA	NA
42092_2#200	NA	NA	NA	NA	NA	NA	NA	NA	NA	NA	NA	NA	NA	NA	NA	NA	NA	NA	NA	NA	NA	NA	NA	NA	NA	NA	NA	NA	NA	NA	NA	NA
42092_2#202	NA	NA	NA	NA	NA	NA	NA	NA	NA	NA	NA	NA	NA	NA	NA	NA	NA	NA	NA	NA	NA	NA	NA	NA	NA	NA	NA	NA	NA	NA	NA	NA
42092_2#204	NA	NA	NA	NA	NA	NA	NA	NA	NA	NA	NA	NA	NA	NA	NA	NA	NA	NA	NA	NA	NA	NA	NA	NA	NA	NA	NA	NA	NA	NA	NA	NA
42092_2#205	NA	NA	NA	NA	NA	NA	NA	NA	NA	NA	NA	NA	NA	NA	NA	NA	NA	NA	NA	NA	NA	NA	NA	NA	NA	NA	NA	NA	NA	NA	NA	NA
42092_2#206	NA	NA	NA	NA	NA	NA	NA	NA	NA	NA	NA	NA	NA	NA	NA	NA	NA	NA	NA	NA	NA	NA	NA	NA	NA	NA	NA	NA	NA	NA	NA	NA
42092_2#208	NA	NA	NA	NA	NA	NA	NA	NA	NA	NA	NA	NA	NA	NA	NA	NA	NA	NA	NA	NA	NA	NA	NA	NA	NA	NA	NA	NA	NA	NA	NA	NA
42092_2#209	NA	NA	NA	NA	NA	NA	NA	NA	NA	NA	NA	NA	NA	NA	NA	NA	NA	NA	NA	NA	NA	NA	NA	NA	NA	NA	NA	NA	NA	NA	NA	NA
42092_2#20	NA	NA	NA	NA	NA	NA	NA	NA	NA	NA	NA	NA	NA	NA	NA	NA	NA	NA	NA	NA	NA	NA	NA	NA	NA	NA	NA	NA	NA	NA	NA	NA
42092_2#210	NA	NA	NA	NA	NA	NA	NA	NA	NA	NA	NA	NA	NA	NA	NA	NA	NA	NA	NA	NA	NA	NA	NA	NA	NA	NA	NA	NA	NA	NA	NA	NA
42092_2#211	NA	NA	NA	NA	NA	NA	NA	NA	NA	NA	NA	NA	NA	NA	NA	NA	NA	NA	NA	NA	NA	NA	NA	NA	NA	NA	NA	NA	NA	NA	NA	NA
42092_2#212	NA	NA	NA	NA	NA	NA	NA	NA	NA	NA	NA	NA	NA	NA	NA	NA	NA	NA	NA	NA	NA	NA	NA	NA	NA	NA	NA	NA	NA	NA	NA	NA
42092_2#213	NA	NA	NA	NA	NA	NA	NA	NA	NA	NA	NA	NA	NA	NA	NA	NA	NA	NA	NA	NA	NA	NA	NA	NA	NA	NA	NA	NA	NA	NA	NA	NA
42092_2#214	NA	NA	NA	NA	NA	NA	NA	NA	NA	NA	NA	NA	NA	NA	NA	NA	NA	NA	NA	NA	NA	NA	NA	NA	NA	NA	NA	NA	NA	NA	NA	NA
42092_2#215	NA	NA	NA	NA	NA	NA	NA	NA	NA	NA	NA	NA	NA	NA	NA	NA	NA	NA	NA	NA	NA	NA	NA	NA	NA	NA	NA	NA	NA	NA	NA	NA
42092_2#216	NA	NA	NA	NA	NA	NA	NA	NA	NA	NA	NA	NA	NA	NA	NA	NA	NA	NA	NA	NA	NA	NA	NA	NA	NA	NA	NA	NA	NA	NA	NA	NA
42092_2#217	NA	NA	NA	NA	NA	NA	NA	NA	NA	NA	NA	NA	NA	NA	NA	NA	NA	NA	NA	NA	NA	NA	NA	NA	NA	NA	NA	NA	NA	NA	NA	NA
42092_2#218	NA	NA	NA	NA	NA	NA	NA	NA	NA	NA	NA	NA	NA	NA	NA	NA	NA	NA	NA	NA	NA	NA	NA	NA	NA	NA	NA	NA	NA	NA	NA	NA
42092_2#219	NA	NA	NA	NA	NA	NA	NA	NA	NA	NA	NA	NA	NA	NA	NA	NA	NA	NA	NA	NA	NA	NA	NA	NA	NA	NA	NA	NA	NA	NA	NA	NA
42092_2#21	NA	NA	NA	NA	NA	NA	NA	NA	NA	NA	NA	NA	NA	NA	NA	NA	NA	NA	NA	NA	NA	NA	NA	NA	NA	NA	NA	NA	NA	NA	NA	NA
42092_2#220	NA	NA	NA	NA	NA	NA	NA	NA	NA	NA	NA	NA	NA	NA	NA	NA	NA	NA	NA	NA	NA	NA	NA	NA	NA	NA	NA	NA	NA	NA	NA	NA
42092_2#221	NA	NA	NA	NA	NA	NA	NA	NA	NA	NA	NA	NA	NA	NA	NA	NA	NA	NA	NA	NA	NA	NA	NA	NA	NA	NA	NA	NA	NA	NA	NA	NA
42092_2#222	NA	NA	NA	NA	NA	NA	NA	NA	NA	NA	NA	NA	NA	NA	NA	NA	NA	NA	NA	NA	NA	NA	NA	NA	NA	NA	NA	NA	NA	NA	NA	NA
42092_2#223	NA	NA	NA	NA	NA	NA	NA	NA	NA	NA	NA	NA	NA	NA	NA	NA	NA	NA	NA	NA	NA	NA	NA	NA	NA	NA	NA	NA	NA	NA	NA	NA
42092_2#224	NA	NA	NA	NA	NA	NA	NA	NA	NA	NA	NA	NA	NA	NA	NA	NA	NA	NA	NA	NA	NA	NA	NA	NA	NA	NA	NA	NA	NA	NA	NA	NA
42092_2#226	NA	NA	NA	NA	NA	NA	NA	NA	NA	NA	NA	NA	NA	NA	NA	NA	NA	NA	NA	NA	NA	NA	NA	NA	NA	NA	NA	NA	NA	NA	NA	NA
42092_2#227	NA	NA	NA	NA	NA	NA	NA	NA	NA	NA	NA	NA	NA	NA	NA	NA	NA	NA	NA	NA	NA	NA	NA	NA	NA	NA	NA	NA	NA	NA	NA	NA
42092_2#228	NA	NA	NA	NA	NA	NA	NA	NA	NA	NA	NA	NA	NA	NA	NA	NA	NA	NA	NA	NA	NA	NA	NA	NA	NA	NA	NA	NA	NA	NA	NA	NA
42092_2#230	NA	NA	NA	NA	NA	NA	NA	NA	NA	NA	NA	NA	NA	NA	NA	NA	NA	NA	NA	NA	NA	NA	NA	NA	NA	NA	NA	NA	NA	NA	NA	NA
42092_2#231	NA	NA	NA	NA	NA	NA	NA	NA	NA	NA	NA	NA	NA	NA	NA	NA	NA	NA	NA	NA	NA	NA	NA	NA	NA	NA	NA	NA	NA	NA	NA	NA
42092_2#232	NA	NA	NA	NA	NA	NA	NA	NA	NA	NA	NA	NA	NA	NA	NA	NA	NA	NA	NA	NA	NA	NA	NA	NA	NA	NA	NA	NA	NA	NA	NA	NA
42092_2#234	NA	NA	NA	NA	NA	NA	NA	NA	NA	NA	NA	NA	NA	NA	NA	NA	NA	NA	NA	NA	NA	NA	NA	NA	NA	NA	NA	NA	NA	NA	NA	NA
42092_2#235	NA	NA	NA	NA	NA	NA	NA	NA	NA	NA	NA	NA	NA	NA	NA	NA	NA	NA	NA	NA	NA	NA	NA	NA	NA	NA	NA	NA	NA	NA	NA	NA
42092_2#236	NA	NA	NA	NA	NA	NA	NA	NA	NA	NA	NA	NA	NA	NA	NA	NA	NA	NA	NA	NA	NA	NA	NA	NA	NA	NA	NA	NA	NA	NA	NA	NA
42092_2#237	NA	NA	NA	NA	NA	NA	NA	NA	NA	NA	NA	NA	NA	NA	NA	NA	NA	NA	NA	NA	NA	NA	NA	NA	NA	NA	NA	NA	NA	NA	NA	NA
42092_2#238	NA	NA	NA	NA	NA	NA	NA	NA	NA	NA	NA	NA	NA	NA	NA	NA	NA	NA	NA	NA	NA	NA	NA	NA	NA	NA	NA	NA	NA	NA	NA	NA
42092_2#239	NA	NA	NA	NA	NA	NA	NA	NA	NA	NA	NA	NA	NA	NA	NA	NA	NA	NA	NA	NA	NA	NA	NA	NA	NA	NA	NA	NA	NA	NA	NA	NA
42092_2#240	NA	NA	NA	NA	NA	NA	NA	NA	NA	NA	NA	NA	NA	NA	NA	NA	NA	NA	NA	NA	NA	NA	NA	NA	NA	NA	NA	NA	NA	NA	NA	NA
42092_2#241	NA	NA	NA	NA	NA	NA	NA	NA	NA	NA	NA	NA	NA	NA	NA	NA	NA	NA	NA	NA	NA	NA	NA	NA	NA	NA	NA	NA	NA	NA	NA	NA
42092_2#242	NA	NA	NA	NA	NA	NA	NA	NA	NA	NA	NA	NA	NA	NA	NA	NA	NA	NA	NA	NA	NA	NA	NA	NA	NA	NA	NA	NA	NA	NA	NA	NA
42092_2#243	NA	NA	NA	NA	NA	NA	NA	NA	NA	NA	NA	NA	NA	NA	NA	NA	NA	NA	NA	NA	NA	NA	NA	NA	NA	NA	NA	NA	NA	NA	NA	NA
42092_2#244	NA	NA	NA	NA	NA	NA	NA	NA	NA	NA	NA	NA	NA	NA	NA	NA	NA	NA	NA	NA	NA	NA	NA	NA	NA	NA	NA	NA	NA	NA	NA	NA
42092_2#245	NA	NA	NA	NA	NA	NA	NA	NA	NA	NA	NA	NA	NA	NA	NA	NA	NA	NA	NA	NA	NA	NA	NA	NA	NA	NA	NA	NA	NA	NA	NA	NA
42092_2#246	NA	NA	NA	NA	NA	NA	NA	NA	NA	NA	NA	NA	NA	NA	NA	NA	NA	NA	NA	NA	NA	NA	NA	NA	NA	NA	NA	NA	NA	NA	NA	NA
42092_2#247	NA	NA	NA	NA	NA	NA	NA	NA	NA	NA	NA	NA	NA	NA	NA	NA	NA	NA	NA	NA	NA	NA	NA	NA	NA	NA	NA	NA	NA	NA	NA	NA
42092_2#249	NA	NA	NA	NA	NA	NA	NA	NA	NA	NA	NA	NA	NA	NA	NA	NA	NA	NA	NA	NA	NA	NA	NA	NA	NA	NA	NA	NA	NA	NA	NA	NA
42092_2#24	NA	NA	NA	NA	NA	NA	NA	NA	NA	NA	NA	NA	NA	NA	NA	NA	NA	NA	NA	NA	NA	NA	NA	NA	NA	NA	NA	NA	NA	NA	NA	NA
42092_2#250	NA	NA	NA	NA	NA	NA	NA	NA	NA	NA	NA	NA	NA	NA	NA	NA	NA	NA	NA	NA	NA	NA	NA	NA	NA	NA	NA	NA	NA	NA	NA	NA
42092_2#251	NA	NA	NA	NA	NA	NA	NA	NA	NA	NA	NA	NA	NA	NA	NA	NA	NA	NA	NA	NA	NA	NA	NA	NA	NA	NA	NA	NA	NA	NA	NA	NA
42092_2#252	NA	NA	NA	NA	NA	NA	NA	NA	NA	NA	NA	NA	NA	NA	NA	NA	NA	NA	NA	NA	NA	NA	NA	NA	NA	NA	NA	NA	NA	NA	NA	NA
42092_2#253	NA	NA	NA	NA	NA	NA	NA	NA	NA	NA	NA	NA	NA	NA	NA	NA	NA	NA	NA	NA	NA	NA	NA	NA	NA	NA	NA	NA	NA	NA	NA	NA
42092_2#254	NA	NA	NA	NA	NA	NA	NA	NA	NA	NA	NA	NA	NA	NA	NA	NA	NA	NA	NA	NA	NA	NA	NA	NA	NA	NA	NA	NA	NA	NA	NA	NA
42092_2#255	NA	NA	NA	NA	NA	NA	NA	NA	NA	NA	NA	NA	NA	NA	NA	NA	NA	NA	NA	NA	NA	NA	NA	NA	NA	NA	NA	NA	NA	NA	NA	NA
42092_2#256	NA	NA	NA	NA	NA	NA	NA	NA	NA	NA	NA	NA	NA	NA	NA	NA	NA	NA	NA	NA	NA	NA	NA	NA	NA	NA	NA	NA	NA	NA	NA	NA
42092_2#258	NA	NA	NA	NA	NA	NA	NA	NA	NA	NA	NA	NA	NA	NA	NA	NA	NA	NA	NA	NA	NA	NA	NA	NA	NA	NA	NA	NA	NA	NA	NA	NA
42092_2#25	NA	NA	NA	NA	NA	NA	NA	NA	NA	NA	NA	NA	NA	NA	NA	NA	NA	NA	NA	NA	NA	NA	NA	NA	NA	NA	NA	NA	NA	NA	NA	NA
42092_2#260	NA	NA	NA	NA	NA	NA	NA	NA	NA	NA	NA	NA	NA	NA	NA	NA	NA	NA	NA	NA	NA	NA	NA	NA	NA	NA	NA	NA	NA	NA	NA	NA
42092_2#262	NA	NA	NA	NA	NA	NA	NA	NA	NA	NA	NA	NA	NA	NA	NA	NA	NA	NA	NA	NA	NA	NA	NA	NA	NA	NA	NA	NA	NA	NA	NA	NA
42092_2#264	NA	NA	NA	NA	NA	NA	NA	NA	NA	NA	NA	NA	NA	NA	NA	NA	NA	NA	NA	NA	NA	NA	NA	NA	NA	NA	NA	NA	NA	NA	NA	NA
42092_2#266	NA	NA	NA	NA	NA	NA	NA	NA	NA	NA	NA	NA	NA	NA	NA	NA	NA	NA	NA	NA	NA	NA	NA	NA	NA	NA	NA	NA	NA	NA	NA	NA
42092_2#267	NA	NA	NA	NA	NA	NA	NA	NA	NA	NA	NA	NA	NA	NA	NA	NA	NA	NA	NA	NA	NA	NA	NA	NA	NA	NA	NA	NA	NA	NA	NA	NA
42092_2#268	NA	NA	NA	NA	NA	NA	NA	NA	NA	NA	NA	NA	NA	NA	NA	NA	NA	NA	NA	NA	NA	NA	NA	NA	NA	NA	NA	NA	NA	NA	NA	NA
42092_2#269	NA	NA	NA	NA	NA	NA	NA	NA	NA	NA	NA	NA	NA	NA	NA	NA	NA	NA	NA	NA	NA	NA	NA	NA	NA	NA	NA	NA	NA	NA	NA	NA
42092_2#26	NA	NA	NA	NA	NA	NA	NA	NA	NA	NA	NA	NA	NA	NA	NA	NA	NA	NA	NA	NA	NA	NA	NA	NA	NA	NA	NA	NA	NA	NA	NA	NA
42092_2#270	NA	NA	NA	NA	NA	NA	NA	NA	NA	NA	NA	NA	NA	NA	NA	NA	NA	NA	NA	NA	NA	NA	NA	NA	NA	NA	NA	NA	NA	NA	NA	NA
42092_2#271	NA	NA	NA	NA	NA	NA	NA	NA	NA	NA	NA	NA	NA	NA	NA	NA	NA	NA	NA	NA	NA	NA	NA	NA	NA	NA	NA	NA	NA	NA	NA	NA
42092_2#272	NA	NA	NA	NA	NA	NA	NA	NA	NA	NA	NA	NA	NA	NA	NA	NA	NA	NA	NA	NA	NA	NA	NA	NA	NA	NA	NA	NA	NA	NA	NA	NA
42092_2#273	NA	NA	NA	NA	NA	NA	NA	NA	NA	NA	NA	NA	NA	NA	NA	NA	NA	NA	NA	NA	NA	NA	NA	NA	NA	NA	NA	NA	NA	NA	NA	NA
42092_2#274	NA	NA	NA	NA	NA	NA	NA	NA	NA	NA	NA	NA	NA	NA	NA	NA	NA	NA	NA	NA	NA	NA	NA	NA	NA	NA	NA	NA	NA	NA	NA	NA
42092_2#275	NA	NA	NA	NA	NA	NA	NA	NA	NA	NA	NA	NA	NA	NA	NA	NA	NA	NA	NA	NA	NA	NA	NA	NA	NA	NA	NA	NA	NA	NA	NA	NA
42092_2#276	NA	NA	NA	NA	NA	NA	NA	NA	NA	NA	NA	NA	NA	NA	NA	NA	NA	NA	NA	NA	NA	NA	NA	NA	NA	NA	NA	NA	NA	NA	NA	NA
42092_2#277	NA	NA	NA	NA	NA	NA	NA	NA	NA	NA	NA	NA	NA	NA	NA	NA	NA	NA	NA	NA	NA	NA	NA	NA	NA	NA	NA	NA	NA	NA	NA	NA
42092_2#278	NA	NA	NA	NA	NA	NA	NA	NA	NA	NA	NA	NA	NA	NA	NA	NA	NA	NA	NA	NA	NA	NA	NA	NA	NA	NA	NA	NA	NA	NA	NA	NA
42092_2#279	NA	NA	NA	NA	NA	NA	NA	NA	NA	NA	NA	NA	NA	NA	NA	NA	NA	NA	NA	NA	NA	NA	NA	NA	NA	NA	NA	NA	NA	NA	NA	NA
42092_2#27	NA	NA	NA	NA	NA	NA	NA	NA	NA	NA	NA	NA	NA	NA	NA	NA	NA	NA	NA	NA	NA	NA	NA	NA	NA	NA	NA	NA	NA	NA	NA	NA
42092_2#280	NA	NA	NA	NA	NA	NA	NA	NA	NA	NA	NA	NA	NA	NA	NA	NA	NA	NA	NA	NA	NA	NA	NA	NA	NA	NA	NA	NA	NA	NA	NA	NA
42092_2#281	NA	NA	NA	NA	NA	NA	NA	NA	NA	NA	NA	NA	NA	NA	NA	NA	NA	NA	NA	NA	NA	NA	NA	NA	NA	NA	NA	NA	NA	NA	NA	NA
42092_2#282	NA	NA	NA	NA	NA	NA	NA	NA	NA	NA	NA	NA	NA	NA	NA	NA	NA	NA	NA	NA	NA	NA	NA	NA	NA	NA	NA	NA	NA	NA	NA	NA
42092_2#283	NA	NA	NA	NA	NA	NA	NA	NA	NA	NA	NA	NA	NA	NA	NA	NA	NA	NA	NA	NA	NA	NA	NA	NA	NA	NA	NA	NA	NA	NA	NA	NA
42092_2#284	NA	NA	NA	NA	NA	NA	NA	NA	NA	NA	NA	NA	NA	NA	NA	NA	NA	NA	NA	NA	NA	NA	NA	NA	NA	NA	NA	NA	NA	NA	NA	NA
42092_2#285	NA	NA	NA	NA	NA	NA	NA	NA	NA	NA	NA	NA	NA	NA	NA	NA	NA	NA	NA	NA	NA	NA	NA	NA	NA	NA	NA	NA	NA	NA	NA	NA
42092_2#286	NA	I	NA	NA	NA	NA	NA	S	NA	NA	NA	NA	S	NA	S	NA	R	NA	NA	S	NA	NA	NA	NA	NA	NA	NA	NA	NA	NA	NA	NA
42092_2#287	NA	NA	NA	NA	NA	NA	NA	NA	NA	NA	NA	NA	NA	NA	NA	NA	NA	NA	NA	NA	NA	NA	NA	NA	NA	NA	NA	NA	NA	NA	NA	NA
42092_2#288	NA	NA	NA	NA	NA	NA	NA	NA	NA	NA	NA	NA	NA	NA	NA	NA	NA	NA	NA	NA	NA	NA	NA	NA	NA	NA	NA	NA	NA	NA	NA	NA
42092_2#28	NA	NA	NA	NA	NA	NA	NA	NA	NA	NA	NA	NA	NA	NA	NA	NA	NA	NA	NA	NA	NA	NA	NA	NA	NA	NA	NA	NA	NA	NA	NA	NA
42092_2#290	NA	NA	NA	NA	NA	NA	NA	NA	NA	NA	NA	NA	NA	NA	NA	NA	NA	NA	NA	NA	NA	NA	NA	NA	NA	NA	NA	NA	NA	NA	NA	NA
42092_2#292	NA	NA	NA	NA	NA	NA	NA	NA	NA	NA	NA	NA	NA	NA	NA	NA	NA	NA	NA	NA	NA	NA	NA	NA	NA	NA	NA	NA	NA	NA	NA	NA
42092_2#294	NA	NA	NA	NA	NA	NA	NA	NA	NA	NA	NA	NA	NA	NA	NA	NA	NA	NA	NA	NA	NA	NA	NA	NA	NA	NA	NA	NA	NA	NA	NA	NA
42092_2#296	NA	NA	NA	NA	NA	NA	NA	NA	NA	NA	NA	NA	NA	NA	NA	NA	NA	NA	NA	NA	NA	NA	NA	NA	NA	NA	NA	NA	NA	NA	NA	NA
42092_2#298	NA	NA	NA	NA	NA	NA	NA	NA	NA	NA	NA	NA	NA	NA	NA	NA	NA	NA	NA	NA	NA	NA	NA	NA	NA	NA	NA	NA	NA	NA	NA	NA
42092_2#299	NA	NA	NA	NA	NA	NA	NA	NA	NA	NA	NA	NA	NA	NA	NA	NA	NA	NA	NA	NA	NA	NA	NA	NA	NA	NA	NA	NA	NA	NA	NA	NA
42092_2#29	NA	NA	NA	NA	NA	NA	NA	NA	NA	NA	NA	NA	NA	NA	NA	NA	NA	NA	NA	NA	NA	NA	NA	NA	NA	NA	NA	NA	NA	NA	NA	NA
42092_2#2	NA	NA	NA	NA	NA	NA	NA	NA	NA	NA	NA	NA	NA	NA	NA	NA	NA	NA	NA	NA	NA	NA	NA	NA	NA	NA	NA	NA	NA	NA	NA	NA
42092_2#301	NA	NA	NA	NA	NA	NA	NA	NA	NA	NA	NA	NA	NA	NA	NA	NA	NA	NA	NA	NA	NA	NA	NA	NA	NA	NA	NA	NA	NA	NA	NA	NA
42092_2#302	NA	NA	NA	NA	NA	NA	NA	NA	NA	NA	NA	NA	NA	NA	NA	NA	NA	NA	NA	NA	NA	NA	NA	NA	NA	NA	NA	NA	NA	NA	NA	NA
42092_2#303	NA	NA	NA	NA	NA	NA	NA	NA	NA	NA	NA	NA	NA	NA	NA	NA	NA	NA	NA	NA	NA	NA	NA	NA	NA	NA	NA	NA	NA	NA	NA	NA
42092_2#304	NA	NA	NA	NA	NA	NA	NA	NA	NA	NA	NA	NA	NA	NA	NA	NA	NA	NA	NA	NA	NA	NA	NA	NA	NA	NA	NA	NA	NA	NA	NA	NA
42092_2#305	NA	NA	NA	NA	NA	NA	NA	NA	NA	NA	NA	NA	NA	NA	NA	NA	NA	NA	NA	NA	NA	NA	NA	NA	NA	NA	NA	NA	NA	NA	NA	NA
42092_2#306	NA	NA	NA	NA	NA	NA	NA	NA	NA	NA	NA	NA	NA	NA	NA	NA	NA	NA	NA	NA	NA	NA	NA	NA	NA	NA	NA	NA	NA	NA	NA	NA
42092_2#307	NA	NA	NA	NA	NA	NA	NA	NA	NA	NA	NA	NA	NA	NA	NA	NA	NA	NA	NA	NA	NA	NA	NA	NA	NA	NA	NA	NA	NA	NA	NA	NA
42092_2#308	NA	NA	NA	NA	NA	NA	NA	NA	NA	NA	NA	NA	NA	NA	NA	NA	NA	NA	NA	NA	NA	NA	NA	NA	NA	NA	NA	NA	NA	NA	NA	NA
42092_2#309	NA	NA	NA	NA	NA	NA	NA	NA	NA	NA	NA	NA	NA	NA	NA	NA	NA	NA	NA	NA	NA	NA	NA	NA	NA	NA	NA	NA	NA	NA	NA	NA
42092_2#30	NA	NA	NA	NA	NA	NA	NA	NA	NA	NA	NA	NA	NA	NA	NA	NA	NA	NA	NA	NA	NA	NA	NA	NA	NA	NA	NA	NA	NA	NA	NA	NA
42092_2#310	NA	NA	NA	NA	NA	NA	NA	NA	NA	NA	NA	NA	NA	NA	NA	NA	NA	NA	NA	NA	NA	NA	NA	NA	NA	NA	NA	NA	NA	NA	NA	NA
42092_2#311	NA	NA	NA	NA	NA	NA	NA	NA	NA	NA	NA	NA	NA	NA	NA	NA	NA	NA	NA	NA	NA	NA	NA	NA	NA	NA	NA	NA	NA	NA	NA	NA
42092_2#312	NA	NA	NA	NA	NA	NA	NA	NA	NA	NA	NA	NA	NA	NA	NA	NA	NA	NA	NA	NA	NA	NA	NA	NA	NA	NA	NA	NA	NA	NA	NA	NA
42092_2#313	NA	NA	NA	NA	NA	NA	NA	NA	NA	NA	NA	NA	NA	NA	NA	NA	NA	NA	NA	NA	NA	NA	NA	NA	NA	NA	NA	NA	NA	NA	NA	NA
42092_2#314	NA	NA	NA	NA	NA	NA	NA	NA	NA	NA	NA	NA	NA	NA	NA	NA	NA	NA	NA	NA	NA	NA	NA	NA	NA	NA	NA	NA	NA	NA	NA	NA
42092_2#315	NA	NA	NA	NA	NA	NA	NA	NA	NA	NA	NA	NA	NA	NA	NA	NA	NA	NA	NA	NA	NA	NA	NA	NA	NA	NA	NA	NA	NA	NA	NA	NA
42092_2#316	NA	NA	NA	NA	NA	NA	NA	NA	NA	NA	NA	NA	NA	NA	NA	NA	NA	NA	NA	NA	NA	NA	NA	NA	NA	NA	NA	NA	NA	NA	NA	NA
42092_2#317	NA	NA	NA	NA	NA	NA	NA	NA	NA	NA	NA	NA	NA	NA	NA	NA	NA	NA	NA	NA	NA	NA	NA	NA	NA	NA	NA	NA	NA	NA	NA	NA
42092_2#318	NA	NA	NA	NA	NA	NA	NA	NA	NA	NA	NA	NA	NA	NA	NA	NA	NA	NA	NA	NA	NA	NA	NA	NA	NA	NA	NA	NA	NA	NA	NA	NA
42092_2#319	NA	NA	NA	NA	NA	NA	NA	NA	NA	NA	NA	NA	NA	NA	NA	NA	NA	NA	NA	NA	NA	NA	NA	NA	NA	NA	NA	NA	NA	NA	NA	NA
42092_2#31	NA	NA	NA	NA	NA	NA	NA	NA	NA	NA	NA	NA	NA	NA	NA	NA	NA	NA	NA	NA	NA	NA	NA	NA	NA	NA	NA	NA	NA	NA	NA	NA
42092_2#320	NA	NA	NA	NA	NA	NA	NA	NA	NA	NA	NA	NA	NA	NA	NA	NA	NA	NA	NA	NA	NA	NA	NA	NA	NA	NA	NA	NA	NA	NA	NA	NA
42092_2#321	NA	NA	NA	NA	NA	NA	NA	NA	NA	NA	NA	NA	NA	NA	NA	NA	NA	NA	NA	NA	NA	NA	NA	NA	NA	NA	NA	NA	NA	NA	NA	NA
42092_2#322	NA	NA	NA	NA	NA	NA	NA	NA	NA	NA	NA	NA	NA	NA	NA	NA	NA	NA	NA	NA	NA	NA	NA	NA	NA	NA	NA	NA	NA	NA	NA	NA
42092_2#324	NA	NA	NA	NA	NA	NA	NA	NA	NA	NA	NA	NA	NA	NA	NA	NA	NA	NA	NA	NA	NA	NA	NA	NA	NA	NA	NA	NA	NA	NA	NA	NA
42092_2#325	NA	NA	NA	NA	NA	NA	NA	NA	NA	NA	NA	NA	NA	NA	NA	NA	NA	NA	NA	NA	NA	NA	NA	NA	NA	NA	NA	NA	NA	NA	NA	NA
42092_2#326	NA	NA	NA	NA	NA	NA	NA	NA	NA	NA	NA	NA	NA	NA	NA	NA	NA	NA	NA	NA	NA	NA	NA	NA	NA	NA	NA	NA	NA	NA	NA	NA
42092_2#327	NA	NA	NA	NA	NA	NA	NA	NA	NA	NA	NA	NA	NA	NA	NA	NA	NA	NA	NA	NA	NA	NA	NA	NA	NA	NA	NA	NA	NA	NA	NA	NA
42092_2#328	NA	NA	NA	NA	NA	NA	NA	NA	NA	NA	NA	NA	NA	NA	NA	NA	NA	NA	NA	NA	NA	NA	NA	NA	NA	NA	NA	NA	NA	NA	NA	NA
42092_2#329	NA	NA	NA	NA	NA	NA	NA	NA	NA	NA	NA	NA	NA	NA	NA	NA	NA	NA	NA	NA	NA	NA	NA	NA	NA	NA	NA	NA	NA	NA	NA	NA
42092_2#32	NA	NA	NA	NA	NA	NA	NA	NA	NA	NA	NA	NA	NA	NA	NA	NA	NA	NA	NA	NA	NA	NA	NA	NA	NA	NA	NA	NA	NA	NA	NA	NA
42092_2#331	NA	NA	NA	NA	NA	NA	NA	NA	NA	NA	NA	NA	NA	NA	NA	NA	NA	NA	NA	NA	NA	NA	NA	NA	NA	NA	NA	NA	NA	NA	NA	NA
42092_2#332	NA	NA	NA	NA	NA	NA	NA	NA	NA	NA	NA	NA	NA	NA	NA	NA	NA	NA	NA	NA	NA	NA	NA	NA	NA	NA	NA	NA	NA	NA	NA	NA
42092_2#333	NA	NA	NA	NA	NA	NA	NA	NA	NA	NA	NA	NA	NA	NA	NA	NA	NA	NA	NA	NA	NA	NA	NA	NA	NA	NA	NA	NA	NA	NA	NA	NA
42092_2#334	NA	NA	NA	NA	NA	NA	NA	NA	NA	NA	NA	NA	NA	NA	NA	NA	NA	NA	NA	NA	NA	NA	NA	NA	NA	NA	NA	NA	NA	NA	NA	NA
42092_2#335	NA	NA	NA	NA	NA	NA	NA	NA	NA	NA	NA	NA	NA	NA	NA	NA	NA	NA	NA	NA	NA	NA	NA	NA	NA	NA	NA	NA	NA	NA	NA	NA
42092_2#336	NA	NA	NA	NA	NA	NA	NA	NA	NA	NA	NA	NA	NA	NA	NA	NA	NA	NA	NA	NA	NA	NA	NA	NA	NA	NA	NA	NA	NA	NA	NA	NA
42092_2#337	NA	NA	NA	NA	NA	NA	NA	NA	NA	NA	NA	NA	NA	NA	NA	NA	NA	NA	NA	NA	NA	NA	NA	NA	NA	NA	NA	NA	NA	NA	NA	NA
42092_2#338	NA	NA	NA	NA	NA	NA	NA	NA	NA	NA	NA	NA	NA	NA	NA	NA	NA	NA	NA	NA	NA	NA	NA	NA	NA	NA	NA	NA	NA	NA	NA	NA
42092_2#339	NA	NA	NA	NA	NA	NA	NA	NA	NA	NA	NA	NA	NA	NA	NA	NA	NA	NA	NA	NA	NA	NA	NA	NA	NA	NA	NA	NA	NA	NA	NA	NA
42092_2#33	S	R	NA	S	NA	R	NA	R	NA	NA	NA	NA	S	NA	S	NA	R	NA	NA	S	NA	NA	S	NA	R	NA	NA	S	NA	NA	NA	NA
42092_2#340	NA	NA	NA	NA	NA	NA	NA	NA	NA	NA	NA	NA	NA	NA	NA	NA	NA	NA	NA	NA	NA	NA	NA	NA	NA	NA	NA	NA	NA	NA	NA	NA
42092_2#341	NA	NA	NA	NA	NA	NA	NA	NA	NA	NA	NA	NA	NA	NA	NA	NA	NA	NA	NA	NA	NA	NA	NA	NA	NA	NA	NA	NA	NA	NA	NA	NA
42092_2#342	NA	NA	NA	NA	NA	NA	NA	NA	NA	NA	NA	NA	NA	NA	NA	NA	NA	NA	NA	NA	NA	NA	NA	NA	NA	NA	NA	NA	NA	NA	NA	NA
42092_2#343	NA	NA	NA	NA	NA	NA	NA	NA	NA	NA	NA	NA	NA	NA	NA	NA	NA	NA	NA	NA	NA	NA	NA	NA	NA	NA	NA	NA	NA	NA	NA	NA
42092_2#344	NA	NA	NA	NA	NA	NA	NA	NA	NA	NA	NA	NA	NA	NA	NA	NA	NA	NA	NA	NA	NA	NA	NA	NA	NA	NA	NA	NA	NA	NA	NA	NA
42092_2#345	NA	NA	NA	NA	NA	NA	NA	NA	NA	NA	NA	NA	NA	NA	NA	NA	NA	NA	NA	NA	NA	NA	NA	NA	NA	NA	NA	NA	NA	NA	NA	NA
42092_2#349	NA	NA	NA	NA	NA	NA	NA	NA	NA	NA	NA	NA	NA	NA	NA	NA	NA	NA	NA	NA	NA	NA	NA	NA	NA	NA	NA	NA	NA	NA	NA	NA
42092_2#34	NA	NA	NA	NA	NA	NA	NA	NA	NA	NA	NA	NA	NA	NA	NA	NA	NA	NA	NA	NA	NA	NA	NA	NA	NA	NA	NA	NA	NA	NA	NA	NA
42092_2#350	NA	NA	NA	NA	NA	NA	NA	NA	NA	NA	NA	NA	NA	NA	NA	NA	NA	NA	NA	NA	NA	NA	NA	NA	NA	NA	NA	NA	NA	NA	NA	NA
42092_2#351	NA	NA	NA	NA	NA	NA	NA	NA	NA	NA	NA	NA	NA	NA	NA	NA	NA	NA	NA	NA	NA	NA	NA	NA	NA	NA	NA	NA	NA	NA	NA	NA
42092_2#352	NA	NA	NA	NA	NA	NA	NA	NA	NA	NA	NA	NA	NA	NA	NA	NA	NA	NA	NA	NA	NA	NA	NA	NA	NA	NA	NA	NA	NA	NA	NA	NA
42092_2#354	NA	NA	NA	NA	NA	NA	NA	NA	NA	NA	NA	NA	NA	NA	NA	NA	NA	NA	NA	NA	NA	NA	NA	NA	NA	NA	NA	NA	NA	NA	NA	NA
42092_2#355	NA	NA	NA	NA	NA	NA	NA	NA	NA	NA	NA	NA	NA	NA	NA	NA	NA	NA	NA	NA	NA	NA	NA	NA	NA	NA	NA	NA	NA	NA	NA	NA
42092_2#356	NA	NA	NA	NA	NA	NA	NA	NA	NA	NA	NA	NA	NA	NA	NA	NA	NA	NA	NA	NA	NA	NA	NA	NA	NA	NA	NA	NA	NA	NA	NA	NA
42092_2#358	NA	NA	NA	NA	NA	NA	NA	NA	NA	NA	NA	NA	NA	NA	NA	NA	NA	NA	NA	NA	NA	NA	NA	NA	NA	NA	NA	NA	NA	NA	NA	NA
42092_2#359	NA	NA	NA	NA	NA	NA	NA	NA	NA	NA	NA	NA	NA	NA	NA	NA	NA	NA	NA	NA	NA	NA	NA	NA	NA	NA	NA	NA	NA	NA	NA	NA
42092_2#35	NA	R	NA	NA	NA	NA	NA	S	NA	NA	NA	NA	S	NA	S	S	NA	NA	NA	S	NA	NA	NA	NA	NA	NA	NA	NA	NA	NA	NA	NA
42092_2#360	NA	NA	NA	NA	NA	NA	NA	NA	NA	NA	NA	NA	NA	NA	NA	NA	NA	NA	NA	NA	NA	NA	NA	NA	NA	NA	NA	NA	NA	NA	NA	NA
42092_2#361	NA	NA	NA	NA	NA	NA	NA	NA	NA	NA	NA	NA	NA	NA	NA	NA	NA	NA	NA	NA	NA	NA	NA	NA	NA	NA	NA	NA	NA	NA	NA	NA
42092_2#362	NA	NA	NA	NA	NA	NA	NA	NA	NA	NA	NA	NA	NA	NA	NA	NA	NA	NA	NA	NA	NA	NA	NA	NA	NA	NA	NA	NA	NA	NA	NA	NA
42092_2#363	NA	NA	NA	NA	NA	NA	NA	NA	NA	NA	NA	NA	NA	NA	NA	NA	NA	NA	NA	NA	NA	NA	NA	NA	NA	NA	NA	NA	NA	NA	NA	NA
42092_2#36	NA	NA	NA	NA	NA	NA	NA	NA	NA	NA	NA	NA	NA	NA	NA	NA	NA	NA	NA	NA	NA	NA	NA	NA	NA	NA	NA	NA	NA	NA	NA	NA
42092_2#37	S	R	NA	R	NA	S	NA	R	NA	NA	NA	NA	S	NA	S	NA	R	NA	NA	R	NA	NA	S	NA	S	NA	NA	R	NA	NA	NA	NA
42092_2#38	NA	NA	NA	NA	NA	NA	NA	NA	NA	NA	NA	NA	NA	NA	NA	NA	NA	NA	NA	NA	NA	NA	NA	NA	NA	NA	NA	NA	NA	NA	NA	NA
42092_2#39	I	R	NA	R	NA	S	NA	R	NA	NA	NA	NA	S	NA	R	NA	R	NA	NA	R	NA	NA	S	NA	R	NA	NA	R	NA	NA	NA	NA
42092_2#3	S	R	NA	R	NA	S	NA	R	NA	NA	NA	NA	R	NA	S	NA	R	NA	NA	R	NA	NA	S	NA	S	NA	NA	R	NA	NA	NA	NA
42092_2#40	NA	NA	NA	NA	NA	NA	NA	NA	NA	NA	NA	NA	NA	NA	NA	NA	NA	NA	NA	NA	NA	NA	NA	NA	NA	NA	NA	NA	NA	NA	NA	NA
42092_2#41	S	R	NA	R	NA	S	NA	R	NA	NA	NA	NA	S	NA	R	NA	R	NA	NA	R	NA	NA	S	NA	R	NA	NA	R	NA	NA	NA	NA
42092_2#42	NA	NA	NA	NA	NA	NA	NA	NA	NA	NA	NA	NA	NA	NA	NA	NA	NA	NA	NA	NA	NA	NA	NA	NA	NA	NA	NA	NA	NA	NA	NA	NA
42092_2#43	NA	NA	NA	NA	NA	NA	NA	NA	NA	NA	NA	NA	NA	NA	NA	NA	NA	NA	NA	NA	NA	NA	NA	NA	NA	NA	NA	NA	NA	NA	NA	NA
42092_2#44	NA	NA	NA	NA	NA	NA	NA	NA	NA	NA	NA	NA	NA	NA	NA	NA	NA	NA	NA	NA	NA	NA	NA	NA	NA	NA	NA	NA	NA	NA	NA	NA
42092_2#45	NA	R	NA	NA	NA	NA	NA	S	NA	NA	NA	NA	S	NA	S	NA	S	NA	NA	S	NA	NA	NA	NA	NA	NA	NA	NA	NA	NA	NA	NA
42092_2#46	NA	NA	NA	NA	NA	NA	NA	NA	NA	NA	NA	NA	NA	NA	NA	NA	NA	NA	NA	NA	NA	NA	NA	NA	NA	NA	NA	NA	NA	NA	NA	NA
42092_2#47	S	R	NA	R	NA	S	NA	R	NA	NA	NA	NA	R	NA	R	NA	S	NA	NA	S	NA	NA	S	NA	R	NA	NA	R	NA	NA	NA	NA
42092_2#48	NA	NA	NA	NA	NA	NA	NA	NA	NA	NA	NA	NA	NA	NA	NA	NA	NA	NA	NA	NA	NA	NA	NA	NA	NA	NA	NA	NA	NA	NA	NA	NA
42092_2#49	NA	NA	NA	NA	NA	NA	NA	NA	NA	NA	NA	NA	NA	NA	NA	NA	NA	NA	NA	NA	NA	NA	NA	NA	NA	NA	NA	NA	NA	NA	NA	NA
42092_2#4	NA	NA	NA	NA	NA	NA	NA	NA	NA	NA	NA	NA	NA	NA	NA	NA	NA	NA	NA	NA	NA	NA	NA	NA	NA	NA	NA	NA	NA	NA	NA	NA
42092_2#50	NA	NA	NA	NA	NA	NA	NA	NA	NA	NA	NA	NA	NA	NA	NA	NA	NA	NA	NA	NA	NA	NA	NA	NA	NA	NA	NA	NA	NA	NA	NA	NA
42092_2#51	NA	NA	NA	NA	NA	NA	NA	NA	NA	NA	NA	NA	NA	NA	NA	NA	NA	NA	NA	NA	NA	NA	NA	NA	NA	NA	NA	NA	NA	NA	NA	NA
42092_2#52	NA	NA	NA	NA	NA	NA	NA	NA	NA	NA	NA	NA	NA	NA	NA	NA	NA	NA	NA	NA	NA	NA	NA	NA	NA	NA	NA	NA	NA	NA	NA	NA
42092_2#53	NA	NA	NA	NA	NA	NA	NA	NA	NA	NA	NA	NA	NA	NA	NA	NA	NA	NA	NA	NA	NA	NA	NA	NA	NA	NA	NA	NA	NA	NA	NA	NA
42092_2#54	NA	NA	NA	NA	NA	NA	NA	NA	NA	NA	NA	NA	NA	NA	NA	NA	NA	NA	NA	NA	NA	NA	NA	NA	NA	NA	NA	NA	NA	NA	NA	NA
42092_2#55	NA	NA	NA	NA	NA	NA	NA	NA	NA	NA	NA	NA	NA	NA	NA	NA	NA	NA	NA	NA	NA	NA	NA	NA	NA	NA	NA	NA	NA	NA	NA	NA
42092_2#56	NA	NA	NA	NA	NA	NA	NA	NA	NA	NA	NA	NA	NA	NA	NA	NA	NA	NA	NA	NA	NA	NA	NA	NA	NA	NA	NA	NA	NA	NA	NA	NA
42092_2#57	NA	NA	NA	NA	NA	NA	NA	NA	NA	NA	NA	NA	NA	NA	NA	NA	NA	NA	NA	NA	NA	NA	NA	NA	NA	NA	NA	NA	NA	NA	NA	NA
42092_2#58	NA	NA	NA	NA	NA	NA	NA	NA	NA	NA	NA	NA	NA	NA	NA	NA	NA	NA	NA	NA	NA	NA	NA	NA	NA	NA	NA	NA	NA	NA	NA	NA
42092_2#59	NA	NA	NA	NA	NA	NA	NA	NA	NA	NA	NA	NA	NA	NA	NA	NA	NA	NA	NA	NA	NA	NA	NA	NA	NA	NA	NA	NA	NA	NA	NA	NA
42092_2#5	S	R	NA	R	NA	S	NA	R	NA	NA	NA	NA	S	NA	S	NA	R	NA	NA	R	NA	NA	S	NA	S	NA	NA	R	NA	NA	NA	NA
42092_2#60	NA	NA	NA	NA	NA	NA	NA	NA	NA	NA	NA	NA	NA	NA	NA	NA	NA	NA	NA	NA	NA	NA	NA	NA	NA	NA	NA	NA	NA	NA	NA	NA
42092_2#61	NA	NA	NA	NA	NA	NA	NA	NA	NA	NA	NA	NA	NA	NA	NA	NA	NA	NA	NA	NA	NA	NA	NA	NA	NA	NA	NA	NA	NA	NA	NA	NA
42092_2#62	NA	NA	NA	NA	NA	NA	NA	NA	NA	NA	NA	NA	NA	NA	NA	NA	NA	NA	NA	NA	NA	NA	NA	NA	NA	NA	NA	NA	NA	NA	NA	NA
42092_2#63	NA	NA	NA	NA	NA	NA	NA	NA	NA	NA	NA	NA	NA	NA	NA	NA	NA	NA	NA	NA	NA	NA	NA	NA	NA	NA	NA	NA	NA	NA	NA	NA
42092_2#64	NA	NA	NA	NA	NA	NA	NA	NA	NA	NA	NA	NA	NA	NA	NA	NA	NA	NA	NA	NA	NA	NA	NA	NA	NA	NA	NA	NA	NA	NA	NA	NA
42092_2#66	NA	NA	NA	NA	NA	NA	NA	NA	NA	NA	NA	NA	NA	NA	NA	NA	NA	NA	NA	NA	NA	NA	NA	NA	NA	NA	NA	NA	NA	NA	NA	NA
42092_2#68	NA	NA	NA	NA	NA	NA	NA	NA	NA	NA	NA	NA	NA	NA	NA	NA	NA	NA	NA	NA	NA	NA	NA	NA	NA	NA	NA	NA	NA	NA	NA	NA
42092_2#69	NA	NA	NA	NA	NA	NA	NA	NA	NA	NA	NA	NA	NA	NA	NA	NA	NA	NA	NA	NA	NA	NA	NA	NA	NA	NA	NA	NA	NA	NA	NA	NA
42092_2#6	NA	NA	NA	NA	NA	NA	NA	NA	NA	NA	NA	NA	NA	NA	NA	NA	NA	NA	NA	NA	NA	NA	NA	NA	NA	NA	NA	NA	NA	NA	NA	NA
42092_2#70	NA	NA	NA	NA	NA	NA	NA	NA	NA	NA	NA	NA	NA	NA	NA	NA	NA	NA	NA	NA	NA	NA	NA	NA	NA	NA	NA	NA	NA	NA	NA	NA
42092_2#71	NA	NA	NA	NA	NA	NA	NA	NA	NA	NA	NA	NA	NA	NA	NA	NA	NA	NA	NA	NA	NA	NA	NA	NA	NA	NA	NA	NA	NA	NA	NA	NA
42092_2#72	NA	NA	NA	NA	NA	NA	NA	NA	NA	NA	NA	NA	NA	NA	NA	NA	NA	NA	NA	NA	NA	NA	NA	NA	NA	NA	NA	NA	NA	NA	NA	NA
42092_2#75	NA	NA	NA	NA	NA	NA	NA	NA	NA	NA	NA	NA	NA	NA	NA	NA	NA	NA	NA	NA	NA	NA	NA	NA	NA	NA	NA	NA	NA	NA	NA	NA
42092_2#76	NA	NA	NA	NA	NA	NA	NA	NA	NA	NA	NA	NA	NA	NA	NA	NA	NA	NA	NA	NA	NA	NA	NA	NA	NA	NA	NA	NA	NA	NA	NA	NA
42092_2#77	NA	NA	NA	NA	NA	NA	NA	NA	NA	NA	NA	NA	NA	NA	NA	NA	NA	NA	NA	NA	NA	NA	NA	NA	NA	NA	NA	NA	NA	NA	NA	NA
42092_2#78	NA	NA	NA	NA	NA	NA	NA	NA	NA	NA	NA	NA	NA	NA	NA	NA	NA	NA	NA	NA	NA	NA	NA	NA	NA	NA	NA	NA	NA	NA	NA	NA
42092_2#79	NA	NA	NA	NA	NA	NA	NA	NA	NA	NA	NA	NA	NA	NA	NA	NA	NA	NA	NA	NA	NA	NA	NA	NA	NA	NA	NA	NA	NA	NA	NA	NA
42092_2#7	R	R	NA	R	NA	S	NA	R	NA	NA	NA	NA	S	NA	S	NA	R	NA	NA	S	NA	NA	S	NA	S	NA	NA	S	NA	NA	NA	NA
42092_2#80	NA	NA	NA	NA	NA	NA	NA	NA	NA	NA	NA	NA	NA	NA	NA	NA	NA	NA	NA	NA	NA	NA	NA	NA	NA	NA	NA	NA	NA	NA	NA	NA
42092_2#81	NA	NA	NA	NA	NA	NA	NA	NA	NA	NA	NA	NA	NA	NA	NA	NA	NA	NA	NA	NA	NA	NA	NA	NA	NA	NA	NA	NA	NA	NA	NA	NA
42092_2#82	NA	NA	NA	NA	NA	NA	NA	NA	NA	NA	NA	NA	NA	NA	NA	NA	NA	NA	NA	NA	NA	NA	NA	NA	NA	NA	NA	NA	NA	NA	NA	NA
42092_2#83	NA	NA	NA	NA	NA	NA	NA	NA	NA	NA	NA	NA	NA	NA	NA	NA	NA	NA	NA	NA	NA	NA	NA	NA	NA	NA	NA	NA	NA	NA	NA	NA
42092_2#84	NA	NA	NA	NA	NA	NA	NA	NA	NA	NA	NA	NA	NA	NA	NA	NA	NA	NA	NA	NA	NA	NA	NA	NA	NA	NA	NA	NA	NA	NA	NA	NA
42092_2#85	NA	NA	NA	NA	NA	NA	NA	NA	NA	NA	NA	NA	NA	NA	NA	NA	NA	NA	NA	NA	NA	NA	NA	NA	NA	NA	NA	NA	NA	NA	NA	NA
42092_2#86	NA	NA	NA	NA	NA	NA	NA	NA	NA	NA	NA	NA	NA	NA	NA	NA	NA	NA	NA	NA	NA	NA	NA	NA	NA	NA	NA	NA	NA	NA	NA	NA
42092_2#87	NA	NA	NA	NA	NA	NA	NA	NA	NA	NA	NA	NA	NA	NA	NA	NA	NA	NA	NA	NA	NA	NA	NA	NA	NA	NA	NA	NA	NA	NA	NA	NA
42092_2#88	NA	NA	NA	NA	NA	NA	NA	NA	NA	NA	NA	NA	NA	NA	NA	NA	NA	NA	NA	NA	NA	NA	NA	NA	NA	NA	NA	NA	NA	NA	NA	NA
42092_2#89	NA	NA	NA	NA	NA	NA	NA	NA	NA	NA	NA	NA	NA	NA	NA	NA	NA	NA	NA	NA	NA	NA	NA	NA	NA	NA	NA	NA	NA	NA	NA	NA
42092_2#8	NA	NA	NA	NA	NA	NA	NA	NA	NA	NA	NA	NA	NA	NA	NA	NA	NA	NA	NA	NA	NA	NA	NA	NA	NA	NA	NA	NA	NA	NA	NA	NA
42092_2#91	NA	NA	NA	NA	NA	NA	NA	NA	NA	NA	NA	NA	NA	NA	NA	NA	NA	NA	NA	NA	NA	NA	NA	NA	NA	NA	NA	NA	NA	NA	NA	NA
42092_2#93	NA	NA	NA	NA	NA	NA	NA	NA	NA	NA	NA	NA	NA	NA	NA	NA	NA	NA	NA	NA	NA	NA	NA	NA	NA	NA	NA	NA	NA	NA	NA	NA
42092_2#94	NA	NA	NA	NA	NA	NA	NA	NA	NA	NA	NA	NA	NA	NA	NA	NA	NA	NA	NA	NA	NA	NA	NA	NA	NA	NA	NA	NA	NA	NA	NA	NA
42092_2#95	NA	NA	NA	NA	NA	NA	NA	NA	NA	NA	NA	NA	NA	NA	NA	NA	NA	NA	NA	NA	NA	NA	NA	NA	NA	NA	NA	NA	NA	NA	NA	NA
42092_2#96	NA	NA	NA	NA	NA	NA	NA	NA	NA	NA	NA	NA	NA	NA	NA	NA	NA	NA	NA	NA	NA	NA	NA	NA	NA	NA	NA	NA	NA	NA	NA	NA
42092_2#98	NA	NA	NA	NA	NA	NA	NA	NA	NA	NA	NA	NA	NA	NA	NA	NA	NA	NA	NA	NA	NA	NA	NA	NA	NA	NA	NA	NA	NA	NA	NA	NA
42092_2#9	S	R	NA	R	NA	S	NA	R	NA	NA	NA	NA	S	NA	R	NA	R	NA	NA	R	NA	NA	S	NA	R	NA	NA	R	NA	NA	NA	NA
42139_1#100	NA	R	NA	NA	NA	NA	NA	S	NA	NA	NA	NA	S	NA	S	NA	R	NA	NA	S	NA	NA	NA	NA	NA	NA	NA	NA	NA	NA	NA	NA
42139_1#102	S	R	NA	NA	NA	S	NA	R	NA	NA	NA	NA	S	NA	R	NA	R	NA	NA	R	NA	NA	S	NA	R	NA	NA	R	NA	NA	NA	NA
42139_1#103	S	R	NA	S	NA	NA	NA	R	NA	NA	NA	NA	R	NA	R	NA	R	NA	NA	R	NA	NA	NA	NA	NA	NA	NA	NA	NA	NA	NA	NA
42139_1#104	NA	R	NA	NA	NA	NA	NA	S	NA	NA	NA	NA	S	NA	S	NA	R	NA	NA	S	NA	NA	NA	NA	NA	NA	NA	NA	NA	NA	NA	NA
42139_1#105	S	R	NA	R	NA	NA	NA	R	NA	NA	NA	NA	S	NA	S	NA	R	NA	NA	NA	NA	NA	NA	NA	NA	NA	NA	NA	NA	NA	NA	NA
42139_1#106	S	R	NA	R	NA	S	NA	R	NA	NA	NA	NA	S	NA	S	NA	R	NA	NA	R	NA	NA	S	NA	S	NA	NA	R	NA	NA	NA	NA
42139_1#107	NA	NA	NA	NA	NA	NA	NA	NA	NA	NA	NA	NA	NA	NA	NA	NA	NA	NA	NA	NA	NA	NA	NA	NA	NA	NA	NA	NA	NA	NA	NA	NA
42139_1#109	S	R	NA	R	NA	NA	NA	R	NA	NA	NA	NA	R	NA	R	NA	R	NA	NA	R	NA	NA	NA	NA	NA	NA	NA	NA	NA	NA	NA	NA
42139_1#10	S	R	NA	R	NA	S	NA	R	NA	NA	NA	NA	S	NA	R	NA	R	NA	NA	R	NA	NA	S	NA	R	NA	NA	R	NA	NA	NA	NA
42139_1#110	S	R	NA	R	NA	S	NA	R	NA	NA	NA	NA	S	NA	R	NA	R	NA	NA	R	NA	NA	S	NA	R	NA	NA	R	NA	NA	NA	NA
42139_1#112	NA	R	NA	NA	NA	NA	NA	S	NA	NA	NA	NA	S	NA	S	NA	R	NA	NA	S	NA	NA	NA	NA	NA	NA	NA	NA	NA	NA	NA	NA
42139_1#11	S	R	NA	R	NA	NA	NA	R	NA	NA	NA	NA	R	NA	R	NA	R	NA	NA	R	NA	NA	NA	NA	NA	NA	NA	NA	NA	NA	NA	NA
42139_1#12	S	R	NA	R	NA	S	NA	R	NA	NA	NA	NA	R	NA	S	R	NA	NA	NA	R	NA	NA	S	NA	S	NA	NA	R	NA	NA	NA	NA
42139_1#130	NA	R	NA	NA	NA	NA	NA	S	NA	NA	NA	NA	S	NA	R	NA	R	NA	NA	I	NA	NA	NA	NA	NA	NA	NA	NA	NA	NA	NA	NA
42139_1#131	NA	R	NA	NA	NA	NA	NA	R	NA	NA	NA	NA	R	NA	R	NA	R	NA	NA	R	NA	NA	NA	NA	NA	NA	NA	NA	NA	NA	NA	NA
42139_1#132	I	R	NA	R	NA	S	NA	R	NA	NA	NA	NA	S	NA	R	NA	R	NA	NA	R	NA	NA	S	NA	R	NA	NA	R	NA	NA	NA	NA
42139_1#133	I	R	NA	S	NA	NA	NA	R	NA	NA	NA	NA	R	NA	S	NA	R	NA	NA	R	NA	NA	NA	NA	NA	NA	NA	NA	NA	NA	NA	NA
42139_1#134	S	R	NA	R	NA	S	NA	S	NA	NA	NA	NA	S	NA	S	NA	R	NA	NA	S	NA	NA	S	NA	R	NA	NA	R	NA	NA	NA	NA
42139_1#135	S	NA	R	R	NA	NA	NA	R	NA	NA	NA	NA	R	NA	R	NA	R	NA	NA	R	NA	NA	NA	NA	NA	NA	NA	NA	NA	NA	NA	NA
42139_1#136	S	R	NA	R	NA	S	NA	R	NA	NA	NA	NA	S	NA	R	NA	R	NA	NA	R	NA	NA	S	NA	R	NA	NA	R	NA	NA	NA	NA
42139_1#138	I	R	NA	R	NA	NA	NA	R	NA	NA	NA	NA	R	NA	R	NA	R	NA	NA	R	NA	NA	S	NA	R	NA	NA	R	NA	NA	NA	NA
42139_1#139	NA	NA	NA	NA	NA	NA	NA	NA	NA	NA	NA	NA	NA	NA	NA	NA	NA	NA	NA	NA	NA	NA	NA	NA	NA	NA	NA	NA	NA	NA	NA	NA
42139_1#13	NA	R	NA	NA	NA	NA	NA	S	NA	NA	NA	NA	S	NA	S	NA	R	NA	NA	S	NA	NA	NA	NA	NA	NA	NA	NA	NA	NA	NA	NA
42139_1#140	S	R	NA	R	NA	S	NA	R	NA	NA	NA	NA	S	NA	S	NA	R	NA	NA	R	NA	NA	S	NA	R	NA	NA	R	NA	NA	NA	NA
42139_1#141	NA	NA	NA	NA	NA	NA	NA	NA	NA	NA	NA	NA	NA	NA	NA	NA	NA	NA	NA	NA	NA	NA	NA	NA	NA	NA	NA	NA	NA	NA	NA	NA
42139_1#142	I	R	NA	R	NA	S	NA	R	NA	NA	NA	NA	S	NA	R	NA	R	NA	NA	R	NA	NA	S	NA	R	NA	NA	R	NA	NA	NA	NA
42139_1#143	NA	R	NA	NA	NA	NA	NA	R	NA	NA	NA	NA	R	NA	R	NA	R	NA	NA	R	NA	NA	NA	NA	NA	NA	NA	NA	NA	NA	NA	NA
42139_1#144	I	R	NA	R	NA	S	NA	R	NA	NA	NA	NA	S	NA	R	NA	R	NA	NA	R	NA	NA	S	NA	R	NA	NA	R	NA	NA	NA	NA
42139_1#14	NA	R	NA	NA	NA	NA	NA	S	NA	NA	NA	NA	S	NA	R	NA	S	NA	NA	I	NA	NA	NA	NA	NA	NA	NA	NA	NA	NA	NA	NA
42139_1#15	NA	NA	NA	NA	NA	NA	NA	NA	NA	NA	NA	NA	NA	NA	NA	NA	NA	NA	NA	NA	NA	NA	NA	NA	NA	NA	NA	NA	NA	NA	NA	NA
42139_1#161	NA	NA	NA	NA	NA	NA	NA	NA	NA	NA	NA	NA	NA	NA	NA	NA	NA	NA	NA	NA	NA	NA	NA	NA	NA	NA	NA	NA	NA	NA	NA	NA
42139_1#162	NA	R	NA	NA	NA	NA	NA	S	NA	NA	NA	NA	S	NA	R	NA	R	NA	NA	S	NA	NA	NA	NA	NA	NA	NA	NA	NA	NA	NA	NA
42139_1#163	NA	NA	NA	NA	NA	NA	NA	NA	NA	NA	NA	NA	NA	NA	NA	NA	NA	NA	NA	NA	NA	NA	NA	NA	NA	NA	NA	NA	NA	NA	NA	NA
42139_1#164	I	R	NA	R	NA	S	NA	R	NA	NA	NA	NA	S	NA	R	NA	R	NA	NA	R	NA	NA	S	NA	R	NA	NA	R	NA	NA	NA	NA
42139_1#165	I	R	NA	R	NA	NA	NA	R	NA	NA	NA	NA	S	NA	R	NA	R	NA	NA	R	NA	NA	NA	NA	NA	NA	NA	NA	NA	NA	NA	NA
42139_1#166	I	R	NA	R	NA	S	NA	R	NA	NA	NA	NA	S	NA	R	NA	R	NA	NA	R	NA	NA	S	NA	R	NA	NA	R	NA	NA	NA	NA
42139_1#167	NA	NA	NA	NA	NA	NA	NA	NA	NA	NA	NA	NA	NA	NA	NA	NA	NA	NA	NA	NA	NA	NA	NA	NA	NA	NA	NA	NA	NA	NA	NA	NA
42139_1#169	NA	NA	NA	NA	NA	NA	NA	NA	NA	NA	NA	NA	NA	NA	NA	NA	NA	NA	NA	NA	NA	NA	NA	NA	NA	NA	NA	NA	NA	NA	NA	NA
42139_1#16	S	R	NA	R	NA	S	NA	R	NA	NA	NA	NA	S	NA	R	NA	R	NA	NA	R	NA	NA	S	NA	R	NA	NA	R	NA	NA	NA	NA
42139_1#170	I	R	NA	R	NA	S	NA	R	NA	NA	NA	NA	R	NA	R	NA	R	NA	NA	R	NA	NA	S	NA	R	NA	NA	R	NA	NA	NA	NA
42139_1#171	NA	NA	NA	NA	NA	NA	NA	NA	NA	NA	NA	NA	NA	NA	NA	NA	NA	NA	NA	NA	NA	NA	NA	NA	NA	NA	NA	NA	NA	NA	NA	NA
42139_1#172	NA	R	NA	NA	NA	NA	NA	S	NA	NA	NA	NA	S	NA	S	NA	R	NA	NA	S	NA	NA	NA	NA	NA	NA	NA	NA	NA	NA	NA	NA
42139_1#174	NA	R	NA	NA	NA	NA	NA	S	NA	NA	NA	NA	S	NA	S	NA	R	NA	NA	S	NA	NA	NA	NA	NA	NA	NA	NA	NA	NA	NA	NA
42139_1#175	S	R	NA	S	NA	NA	NA	R	NA	NA	NA	NA	NA	NA	R	NA	R	NA	NA	R	NA	NA	NA	NA	NA	NA	NA	NA	NA	NA	NA	NA
42139_1#176	NA	R	NA	NA	NA	NA	NA	S	NA	NA	NA	NA	S	NA	S	NA	R	NA	NA	S	NA	NA	NA	NA	NA	NA	NA	NA	NA	NA	NA	NA
42139_1#194	I	R	NA	R	NA	S	NA	R	NA	NA	NA	NA	S	NA	R	NA	R	NA	NA	R	NA	NA	S	NA	R	NA	NA	R	NA	NA	NA	NA
42139_1#195	NA	NA	NA	NA	NA	NA	NA	NA	NA	NA	NA	NA	NA	NA	NA	NA	NA	NA	NA	NA	NA	NA	NA	NA	NA	NA	NA	NA	NA	NA	NA	NA
42139_1#196	I	R	NA	R	NA	S	NA	R	NA	NA	NA	NA	S	NA	R	NA	R	NA	NA	R	NA	NA	S	NA	R	NA	NA	R	NA	NA	NA	NA
42139_1#197	S	R	NA	R	NA	NA	NA	R	NA	NA	NA	NA	R	NA	R	NA	R	NA	NA	R	NA	NA	NA	NA	NA	NA	NA	NA	NA	NA	NA	NA
42139_1#198	S	R	NA	R	NA	S	NA	R	NA	NA	NA	NA	S	NA	R	NA	R	NA	NA	R	NA	NA	S	NA	R	NA	NA	R	NA	NA	NA	NA
42139_1#199	S	R	NA	S	NA	NA	NA	R	NA	NA	NA	NA	R	NA	S	NA	R	NA	NA	R	NA	NA	NA	NA	NA	NA	NA	NA	NA	NA	NA	NA
42139_1#200	I	R	NA	R	NA	S	NA	R	NA	NA	NA	NA	S	NA	R	NA	R	NA	NA	R	NA	NA	S	NA	R	NA	NA	NA	NA	NA	NA	NA
42139_1#201	S	R	NA	I	NA	NA	NA	R	NA	R	NA	NA	R	NA	R	NA	R	NA	NA	R	NA	NA	NA	NA	NA	NA	NA	NA	NA	NA	NA	NA
42139_1#202	S	R	NA	R	NA	S	NA	R	NA	NA	NA	NA	S	NA	R	NA	R	NA	NA	R	NA	NA	S	NA	R	NA	NA	R	NA	NA	NA	NA
42139_1#203	S	R	NA	R	NA	NA	NA	R	NA	NA	NA	NA	R	NA	S	NA	R	NA	NA	R	NA	NA	NA	NA	NA	NA	NA	NA	NA	NA	NA	NA
42139_1#204	S	R	NA	R	NA	S	NA	R	NA	NA	NA	NA	S	NA	R	NA	R	NA	NA	R	NA	NA	S	NA	R	NA	NA	R	NA	NA	NA	NA
42139_1#205	NA	NA	NA	NA	NA	NA	NA	NA	NA	NA	NA	NA	NA	NA	NA	NA	NA	NA	NA	NA	NA	NA	NA	NA	NA	NA	NA	NA	NA	NA	NA	NA
42139_1#206	NA	R	NA	NA	NA	NA	NA	S	NA	NA	NA	NA	S	NA	S	NA	S	NA	NA	S	NA	NA	NA	NA	NA	NA	NA	NA	NA	NA	NA	NA
42139_1#207	NA	R	NA	NA	NA	NA	NA	R	NA	NA	NA	NA	R	NA	R	NA	R	NA	NA	R	NA	NA	NA	NA	NA	NA	NA	NA	NA	NA	NA	NA
42139_1#208	S	R	NA	R	NA	S	NA	R	NA	NA	NA	NA	S	NA	R	NA	R	NA	NA	R	NA	NA	S	NA	R	NA	NA	S	NA	NA	NA	NA
42139_1#226	S	R	NA	R	NA	S	NA	R	NA	NA	NA	NA	R	NA	R	NA	R	NA	NA	R	NA	NA	S	NA	R	NA	NA	R	NA	NA	NA	NA
42139_1#227	NA	NA	NA	NA	NA	NA	NA	NA	NA	NA	NA	NA	NA	NA	NA	NA	NA	NA	NA	NA	NA	NA	NA	NA	NA	NA	NA	NA	NA	NA	NA	NA
42139_1#228	S	R	NA	R	NA	S	NA	R	NA	NA	NA	NA	S	NA	R	NA	R	NA	NA	R	NA	NA	S	NA	R	NA	NA	R	NA	NA	NA	NA
42139_1#229	NA	NA	NA	NA	NA	NA	NA	NA	NA	NA	NA	NA	NA	NA	NA	NA	NA	NA	NA	NA	NA	NA	NA	NA	NA	NA	NA	NA	NA	NA	NA	NA
42139_1#230	S	R	NA	S	NA	S	NA	R	NA	NA	NA	NA	S	NA	R	NA	R	NA	NA	R	NA	NA	S	NA	R	NA	NA	R	NA	NA	NA	NA
42139_1#232	NA	R	NA	NA	NA	NA	NA	S	NA	NA	NA	NA	S	NA	S	NA	R	NA	NA	S	NA	NA	NA	NA	NA	NA	NA	NA	NA	NA	NA	NA
42139_1#233	I	R	NA	R	NA	NA	NA	R	NA	NA	NA	NA	R	NA	S	NA	R	NA	NA	R	NA	NA	NA	NA	NA	NA	NA	NA	NA	NA	NA	NA
42139_1#234	S	R	NA	R	NA	S	NA	R	NA	NA	NA	NA	S	NA	R	NA	R	NA	NA	R	NA	NA	S	NA	R	NA	NA	R	NA	NA	NA	NA
42139_1#235	S	R	NA	R	NA	NA	NA	R	NA	NA	NA	NA	R	NA	S	NA	R	NA	NA	R	NA	NA	NA	NA	NA	NA	NA	NA	NA	NA	NA	NA
42139_1#236	NA	NA	NA	NA	NA	NA	NA	NA	NA	NA	NA	NA	NA	NA	NA	NA	NA	NA	NA	NA	NA	NA	NA	NA	NA	NA	NA	NA	NA	NA	NA	NA
42139_1#237	S	R	NA	R	NA	NA	NA	R	NA	NA	NA	NA	S	NA	R	NA	R	NA	NA	R	NA	NA	S	NA	NA	NA	NA	I	NA	NA	NA	NA
42139_1#239	S	R	NA	R	NA	NA	NA	R	NA	NA	NA	NA	R	NA	R	NA	R	NA	NA	R	NA	NA	S	NA	NA	NA	NA	I	NA	NA	NA	NA
42139_1#254	S	R	NA	NA	NA	NA	NA	R	NA	NA	NA	NA	S	NA	R	NA	R	NA	NA	R	NA	NA	NA	NA	NA	NA	NA	NA	NA	NA	NA	NA
42139_1#256	NA	NA	NA	NA	NA	NA	NA	NA	NA	NA	NA	NA	NA	NA	NA	NA	NA	NA	NA	NA	NA	NA	NA	NA	NA	NA	NA	NA	NA	NA	NA	NA
42139_1#257	S	R	NA	R	NA	NA	NA	R	NA	NA	NA	NA	R	NA	S	NA	R	NA	NA	S	NA	NA	S	NA	NA	NA	NA	S	NA	NA	NA	NA
42139_1#259	S	R	NA	R	NA	NA	NA	R	NA	NA	NA	NA	S	NA	I	NA	R	NA	NA	R	NA	NA	S	NA	NA	NA	NA	R	NA	NA	NA	NA
42139_1#261	S	R	NA	R	NA	NA	NA	R	NA	NA	NA	NA	S	NA	R	NA	R	NA	NA	R	NA	NA	S	NA	NA	NA	NA	I	NA	NA	NA	NA
42139_1#263	S	R	NA	R	NA	NA	NA	R	NA	NA	NA	NA	S	NA	R	NA	R	NA	NA	R	NA	NA	S	NA	NA	NA	NA	I	NA	NA	NA	NA
42139_1#265	NA	S	NA	NA	NA	NA	NA	S	NA	NA	NA	NA	S	NA	R	NA	S	NA	NA	S	NA	NA	NA	NA	NA	NA	NA	NA	NA	NA	NA	NA
42139_1#267	S	R	NA	R	NA	NA	NA	S	NA	NA	NA	NA	R	NA	R	R	NA	NA	NA	S	NA	S	NA	NA	NA	NA	NA	S	NA	NA	NA	NA
42139_1#269	S	R	NA	R	NA	NA	NA	R	NA	NA	NA	NA	R	NA	I	NA	R	NA	NA	R	NA	NA	S	NA	NA	NA	NA	R	NA	NA	NA	NA
42139_1#274	S	R	NA	I	NA	NA	NA	R	NA	NA	NA	NA	R	NA	R	NA	NA	NA	NA	R	NA	NA	NA	NA	NA	NA	NA	NA	NA	NA	NA	NA
42139_1#276	S	R	NA	NA	NA	NA	NA	R	NA	NA	NA	NA	S	NA	R	NA	R	NA	NA	R	NA	NA	NA	NA	NA	NA	NA	NA	NA	NA	NA	NA
42139_1#278	S	R	NA	S	NA	NA	NA	R	NA	NA	NA	NA	R	NA	R	NA	R	NA	NA	R	NA	NA	NA	NA	NA	NA	NA	NA	NA	NA	NA	NA
42139_1#280	I	R	NA	R	NA	NA	NA	S	NA	NA	NA	NA	R	NA	R	NA	R	NA	NA	R	NA	NA	NA	NA	NA	NA	NA	NA	NA	NA	NA	NA
42139_1#282	S	R	NA	I	NA	NA	NA	R	NA	NA	NA	NA	S	NA	R	NA	R	NA	NA	R	NA	NA	NA	NA	NA	NA	NA	NA	NA	NA	NA	NA
42139_1#284	S	R	NA	R	NA	NA	NA	R	NA	NA	NA	NA	S	NA	R	NA	R	NA	NA	R	NA	NA	NA	NA	NA	NA	NA	NA	NA	NA	NA	NA
42139_1#286	I	R	NA	R	NA	NA	NA	R	NA	NA	NA	NA	S	NA	R	NA	R	NA	NA	R	NA	NA	NA	NA	NA	NA	NA	NA	NA	NA	NA	NA
42139_1#288	S	R	NA	S	NA	NA	NA	R	NA	NA	NA	NA	R	NA	R	NA	NA	NA	NA	R	NA	NA	NA	NA	NA	NA	NA	NA	NA	NA	NA	NA
42139_1#289	R	R	NA	R	NA	NA	NA	R	NA	NA	NA	NA	S	NA	NA	NA	R	NA	NA	R	NA	NA	S	NA	NA	NA	NA	R	NA	NA	NA	NA
42139_1#291	I	R	NA	R	NA	NA	NA	R	NA	NA	NA	NA	S	NA	R	NA	R	NA	NA	R	NA	NA	S	NA	NA	NA	NA	R	NA	NA	NA	NA
42139_1#293	R	R	NA	R	NA	NA	NA	R	NA	NA	NA	NA	R	NA	NA	NA	R	NA	NA	R	NA	NA	S	NA	NA	NA	NA	R	NA	NA	NA	NA
42139_1#295	S	R	NA	R	NA	NA	NA	R	NA	NA	NA	NA	S	NA	I	NA	S	NA	NA	R	NA	NA	S	NA	NA	NA	NA	R	NA	NA	NA	NA
42139_1#297	S	R	NA	R	NA	NA	NA	R	NA	NA	NA	NA	I	NA	I	NA	R	NA	NA	R	NA	NA	S	NA	NA	NA	NA	I	NA	NA	NA	NA
42139_1#299	S	R	NA	R	NA	NA	NA	R	NA	NA	NA	NA	S	NA	I	NA	R	NA	NA	S	NA	NA	S	NA	NA	NA	NA	I	NA	NA	NA	NA
42139_1#2	S	R	NA	R	NA	S	NA	R	NA	NA	NA	NA	S	NA	R	NA	R	NA	NA	R	NA	NA	S	NA	R	NA	NA	S	NA	NA	NA	NA
42139_1#301	NA	R	NA	NA	NA	NA	NA	S	NA	NA	NA	NA	S	NA	S	NA	S	NA	NA	S	NA	NA	NA	NA	NA	NA	NA	NA	NA	NA	NA	NA
42139_1#303	S	R	NA	R	NA	NA	NA	R	NA	NA	NA	NA	S	NA	R	NA	R	NA	NA	R	NA	NA	S	NA	NA	NA	NA	S	NA	NA	NA	NA
42139_1#306	S	R	NA	S	NA	NA	NA	R	NA	NA	NA	NA	S	NA	R	NA	NA	NA	NA	NA	NA	NA	NA	NA	NA	NA	NA	NA	NA	NA	NA	NA
42139_1#310	S	R	NA	S	NA	NA	NA	R	NA	NA	NA	NA	R	NA	S	NA	R	NA	NA	R	NA	NA	NA	NA	NA	NA	NA	NA	NA	NA	NA	NA
42139_1#318	S	R	NA	R	NA	NA	NA	R	NA	NA	NA	NA	S	NA	R	NA	R	NA	NA	R	NA	NA	S	NA	NA	NA	NA	S	NA	NA	NA	NA
42139_1#320	NA	R	NA	NA	NA	NA	NA	S	NA	NA	NA	NA	S	NA	S	NA	S	NA	NA	S	NA	NA	NA	NA	NA	NA	NA	NA	NA	NA	NA	NA
42139_1#322	S	R	NA	R	NA	NA	NA	R	NA	NA	NA	NA	S	NA	R	NA	R	NA	NA	R	NA	NA	I	NA	NA	NA	NA	R	NA	NA	NA	NA
42139_1#324	S	R	NA	R	NA	NA	NA	R	NA	NA	NA	NA	R	NA	S	NA	R	NA	NA	NA	NA	NA	S	NA	NA	NA	NA	NA	NA	NA	NA	NA
42139_1#326	S	R	NA	R	NA	NA	NA	R	NA	NA	NA	NA	R	NA	S	NA	R	NA	NA	R	NA	NA	S	NA	NA	NA	NA	R	NA	NA	NA	NA
42139_1#328	S	R	NA	R	NA	NA	NA	R	NA	NA	NA	NA	S	NA	R	NA	R	NA	NA	R	NA	NA	S	NA	NA	NA	NA	I	NA	NA	NA	NA
42139_1#330	S	R	NA	R	NA	NA	NA	R	NA	NA	NA	NA	S	NA	S	NA	R	NA	NA	R	NA	NA	S	NA	NA	NA	NA	R	NA	NA	NA	NA
42139_1#340	NA	S	NA	NA	NA	NA	NA	S	NA	NA	NA	NA	S	NA	S	NA	S	NA	NA	S	NA	NA	NA	NA	NA	NA	NA	NA	NA	NA	NA	NA
42139_1#342	S	R	NA	R	NA	NA	NA	R	NA	NA	NA	NA	R	NA	S	NA	R	NA	NA	R	NA	NA	S	NA	NA	NA	NA	R	NA	NA	NA	NA
42139_1#344	S	R	NA	R	NA	NA	NA	R	NA	NA	NA	NA	R	NA	R	NA	R	NA	NA	R	NA	NA	S	NA	NA	NA	NA	R	NA	NA	NA	NA
42139_1#346	I	R	NA	R	NA	NA	NA	R	NA	NA	NA	NA	R	NA	R	NA	R	NA	NA	R	NA	NA	S	NA	NA	NA	NA	S	NA	NA	NA	NA
42139_1#348	S	R	NA	R	NA	NA	NA	R	NA	NA	NA	NA	R	NA	S	NA	R	NA	NA	R	NA	NA	S	NA	NA	NA	NA	R	NA	NA	NA	NA
42139_1#34	NA	NA	NA	NA	NA	NA	NA	NA	NA	NA	NA	NA	NA	NA	NA	NA	NA	NA	NA	NA	NA	NA	NA	NA	NA	NA	NA	NA	NA	NA	NA	NA
42139_1#350	NA	R	NA	NA	NA	NA	NA	S	NA	NA	NA	NA	S	NA	S	NA	S	NA	NA	S	NA	NA	NA	NA	NA	NA	NA	NA	NA	NA	NA	NA
42139_1#352	S	R	NA	R	NA	NA	NA	R	NA	NA	NA	NA	R	NA	S	NA	R	NA	NA	R	NA	NA	S	NA	NA	NA	NA	R	NA	NA	NA	NA
42139_1#354	NA	R	NA	R	NA	S	NA	R	NA	NA	NA	NA	R	NA	S	NA	R	NA	NA	R	NA	NA	S	NA	S	NA	NA	R	NA	NA	NA	NA
42139_1#36	R	R	NA	R	NA	S	NA	NA	NA	NA	NA	NA	S	NA	R	NA	R	NA	NA	R	NA	NA	S	NA	R	NA	NA	R	NA	NA	NA	NA
42139_1#38	S	R	NA	R	NA	S	NA	R	NA	NA	NA	NA	S	NA	S	NA	R	NA	NA	R	NA	NA	S	NA	S	NA	NA	R	NA	NA	NA	NA
42139_1#39	S	R	NA	R	NA	NA	NA	R	NA	NA	NA	NA	R	NA	R	NA	R	NA	NA	R	NA	NA	NA	NA	NA	NA	NA	NA	NA	NA	NA	NA
42139_1#3	NA	NA	NA	NA	NA	NA	NA	NA	NA	NA	NA	NA	NA	NA	NA	NA	NA	NA	NA	NA	NA	NA	NA	NA	NA	NA	NA	NA	NA	NA	NA	NA
42139_1#41	S	R	NA	R	NA	NA	NA	R	NA	NA	NA	NA	R	NA	S	NA	R	NA	NA	R	NA	NA	NA	NA	NA	NA	NA	NA	NA	NA	NA	NA
42139_1#42	I	R	NA	R	NA	S	NA	R	NA	NA	NA	NA	R	NA	R	R	NA	NA	NA	R	NA	NA	S	NA	R	NA	NA	S	NA	NA	NA	NA
42139_1#43	NA	NA	NA	NA	NA	NA	NA	NA	NA	NA	NA	NA	NA	NA	NA	NA	NA	NA	NA	NA	NA	NA	NA	NA	NA	NA	NA	NA	NA	NA	NA	NA
42139_1#44	NA	R	NA	NA	NA	NA	NA	S	NA	NA	NA	NA	S	NA	S	NA	R	NA	NA	S	NA	NA	NA	NA	NA	NA	NA	NA	NA	NA	NA	NA
42139_1#46	S	R	NA	R	NA	S	NA	S	NA	NA	NA	NA	S	NA	R	NA	S	NA	NA	S	NA	NA	S	NA	R	NA	NA	R	NA	NA	NA	NA
42139_1#48	S	R	NA	R	NA	NA	NA	R	NA	NA	NA	NA	R	NA	R	NA	R	NA	NA	R	NA	NA	S	NA	R	NA	NA	R	NA	NA	NA	NA
42139_1#4	S	R	NA	R	NA	S	NA	R	NA	NA	NA	NA	R	NA	S	NA	R	NA	NA	R	NA	NA	S	NA	S	NA	NA	R	NA	NA	NA	NA
42139_1#65	S	R	NA	NA	NA	NA	NA	R	NA	NA	NA	NA	R	NA	S	NA	R	NA	NA	R	NA	NA	NA	NA	NA	NA	NA	NA	NA	NA	NA	NA
42139_1#66	S	R	NA	R	NA	S	NA	R	NA	NA	NA	NA	R	NA	R	NA	R	NA	NA	R	NA	NA	S	NA	R	NA	NA	R	NA	NA	NA	NA
42139_1#67	S	R	NA	R	NA	NA	NA	R	NA	NA	NA	NA	R	NA	R	NA	R	NA	NA	R	NA	NA	NA	NA	NA	NA	NA	NA	NA	NA	NA	NA
42139_1#68	S	R	NA	R	NA	S	NA	R	NA	NA	NA	NA	R	NA	R	NA	R	NA	NA	R	NA	NA	S	NA	R	NA	NA	R	NA	NA	NA	NA
42139_1#69	NA	NA	NA	NA	NA	NA	NA	NA	NA	NA	NA	NA	NA	NA	NA	NA	NA	NA	NA	NA	NA	NA	NA	NA	NA	NA	NA	NA	NA	NA	NA	NA
42139_1#6	NA	R	NA	NA	NA	NA	NA	S	NA	NA	NA	NA	S	NA	S	NA	S	NA	NA	S	NA	NA	NA	NA	NA	NA	NA	NA	NA	NA	NA	NA
42139_1#71	NA	R	NA	NA	NA	NA	NA	S	NA	NA	NA	NA	S	NA	S	NA	R	NA	NA	S	NA	NA	NA	NA	NA	NA	NA	NA	NA	NA	NA	NA
42139_1#72	NA	R	NA	NA	NA	NA	NA	S	NA	NA	NA	NA	S	NA	S	NA	S	NA	NA	S	NA	NA	NA	NA	NA	NA	NA	NA	NA	NA	NA	NA
42139_1#73	NA	NA	NA	NA	NA	NA	NA	NA	NA	NA	NA	NA	NA	NA	NA	NA	NA	NA	NA	NA	NA	NA	NA	NA	NA	NA	NA	NA	NA	NA	NA	NA
42139_1#74	S	R	NA	R	NA	R	NA	R	NA	NA	NA	NA	R	NA	R	NA	NA	NA	NA	R	NA	NA	S	NA	R	NA	NA	R	NA	NA	NA	NA
42139_1#75	S	R	NA	NA	NA	NA	NA	R	NA	NA	NA	NA	S	NA	R	NA	R	NA	NA	R	NA	NA	NA	NA	NA	NA	NA	NA	NA	NA	NA	NA
42139_1#76	S	R	NA	R	NA	R	NA	S	NA	NA	NA	NA	S	NA	S	NA	R	NA	NA	S	NA	NA	S	NA	R	NA	NA	R	NA	NA	NA	NA
42139_1#77	S	R	NA	R	NA	NA	NA	R	NA	NA	NA	NA	R	NA	R	NA	R	NA	NA	R	NA	NA	NA	NA	NA	NA	NA	NA	NA	NA	NA	NA
42139_1#78	NA	R	NA	NA	NA	NA	NA	R	NA	NA	NA	NA	S	NA	S	NA	R	NA	NA	S	NA	NA	NA	NA	NA	NA	NA	NA	NA	NA	NA	NA
42139_1#80	S	R	NA	R	NA	R	NA	R	NA	NA	NA	NA	S	NA	R	NA	R	NA	NA	R	NA	NA	S	NA	R	NA	NA	S	NA	NA	NA	NA
42139_1#8	S	R	NA	S	NA	S	NA	R	NA	NA	NA	NA	R	NA	S	NA	R	NA	NA	R	NA	NA	S	NA	S	NA	NA	R	NA	NA	NA	NA
42139_1#98	S	R	NA	R	NA	R	NA	R	NA	NA	NA	NA	S	NA	R	NA	R	NA	NA	R	NA	NA	S	NA	R	NA	NA	R	NA	NA	NA	NA
42139_1#9	NA	NA	NA	NA	NA	NA	NA	NA	NA	NA	NA	NA	NA	NA	NA	NA	NA	NA	NA	NA	NA	NA	NA	NA	NA	NA	NA	NA	NA	NA	NA	NA
WTCHG_302459_201	NA	NA	NA	NA	NA	NA	NA	NA	NA	NA	NA	NA	NA	NA	NA	NA	NA	NA	NA	NA	NA	NA	NA	NA	NA	NA	NA	NA	NA	NA	NA	NA
WTCHG_302459_202	NA	NA	NA	NA	NA	NA	NA	NA	NA	NA	NA	NA	NA	NA	NA	NA	NA	NA	NA	NA	NA	NA	NA	NA	NA	NA	NA	NA	NA	NA	NA	NA
WTCHG_302459_203	NA	NA	NA	NA	NA	NA	NA	NA	NA	NA	NA	NA	NA	NA	NA	NA	NA	NA	NA	NA	NA	NA	NA	NA	NA	NA	NA	NA	NA	NA	NA	NA
WTCHG_302459_204	NA	R	NA	NA	NA	NA	NA	R	NA	NA	NA	NA	S	NA	S	NA	R	NA	NA	R	NA	NA	NA	NA	NA	NA	NA	NA	NA	NA	NA	NA
WTCHG_302459_206	S	R	NA	R	NA	NA	NA	R	NA	NA	NA	NA	R	NA	S	NA	R	NA	NA	R	NA	NA	NA	NA	NA	NA	NA	NA	NA	NA	NA	NA
WTCHG_302459_207	NA	R	NA	NA	NA	NA	NA	R	NA	NA	NA	NA	R	NA	S	NA	R	NA	NA	R	NA	NA	NA	NA	NA	NA	NA	NA	NA	NA	NA	NA
WTCHG_302459_208	NA	R	NA	NA	NA	NA	NA	R	NA	NA	NA	NA	R	NA	R	NA	R	NA	NA	R	NA	NA	NA	NA	NA	NA	NA	NA	NA	NA	NA	NA
WTCHG_302459_210	S	R	NA	R	NA	NA	NA	R	NA	NA	NA	NA	R	NA	S	NA	R	NA	NA	R	NA	NA	NA	NA	NA	NA	NA	NA	NA	NA	NA	NA
WTCHG_302459_211	S	R	NA	R	NA	NA	NA	R	NA	NA	NA	NA	R	NA	S	NA	R	NA	NA	R	NA	NA	NA	NA	NA	NA	NA	NA	NA	NA	NA	NA
WTCHG_302459_212	S	R	NA	R	NA	NA	NA	R	NA	NA	NA	NA	R	NA	S	NA	R	NA	NA	R	NA	NA	NA	NA	NA	NA	NA	NA	NA	NA	NA	NA
WTCHG_302459_214	S	R	NA	R	NA	NA	NA	R	NA	NA	NA	NA	R	NA	R	NA	R	NA	NA	R	NA	NA	NA	NA	NA	NA	NA	NA	NA	NA	NA	NA
WTCHG_302459_215	S	R	NA	R	NA	NA	NA	R	NA	NA	NA	NA	R	NA	S	NA	R	NA	NA	R	NA	NA	NA	NA	NA	NA	NA	NA	NA	NA	NA	NA
WTCHG_302459_216	S	R	NA	R	NA	NA	NA	R	NA	NA	NA	NA	R	NA	R	NA	R	NA	NA	R	NA	NA	NA	NA	NA	NA	NA	NA	NA	NA	NA	NA
WTCHG_302459_217	S	R	NA	I	NA	NA	NA	R	NA	NA	NA	NA	R	NA	S	NA	R	NA	NA	R	NA	NA	NA	NA	NA	NA	NA	NA	NA	NA	NA	NA
WTCHG_302459_218	S	R	NA	I	NA	NA	NA	R	NA	NA	NA	NA	S	NA	S	NA	R	NA	NA	R	NA	NA	NA	NA	NA	NA	NA	NA	NA	NA	NA	NA
WTCHG_302459_219	S	R	NA	R	NA	NA	NA	R	NA	NA	NA	I	NA	NA	S	NA	R	NA	NA	R	NA	NA	NA	NA	NA	NA	NA	NA	NA	NA	NA	NA
