## Supplementary material for "Longitudinal analysis within one hospital in sub-Saharan Africa over 20 years reveals repeated replacements of dominant clones of *Klebsiella pneumoniae* and stresses the importance to include temporal patterns for vaccine design considerations": Table S5

### Sheet: TableS5
Assembly	Olocus	Otype	Klocus	Ktype	DATE	main_ST	Bla_ESBL_acquired	main_K
15966_8#21	O1/O2v1	O1b	KL114	unknown (KL114)	2013	other	-	other
15966_8#57	O1/O2v1	O1b	KL2	K2	1997	ST14	-	KL2
15966_8#86	O3b	O3b	KL14	K14	2012	ST37	-	other
15966_8#87	O1/O2v2	O2afg	KL122	unknown (KL122)	1996	ST17	-	KL122
15966_8#88	O3/O3a	O3/O3a	unknown	unknown	1999	other	-	unknown
15966_8#89	O1/O2v1	O1b	KL5	K5	2011	other	-	other
15966_8#93	O1/O2v1	O1b	KL43	K43	2012	other	SHV-1* +165R	KL43
16228_1#11	O12	O12	KL132	unknown (KL132)	2009	other	-	other
16228_1#13	O1/O2v1	O1b	KL2	K2	2004	ST14	-	KL2
16228_1#14	O1/O2v1	O1b	KL62	K62	1997	ST48	-	KL62
16228_1#15	OL101	unknown (OL101)	unknown	unknown	1998	other	-	unknown
16228_1#18	O1/O2v1	O1b	KL62	K62	1998	other	-	KL62
16228_1#19	O1/O2v1	O2a	KL24	K24	2005	ST45	-	KL24
16228_1#21	OL101	unknown (OL101)	KL127	unknown (KL127)	2007	other	-	other
16228_1#26	O1/O2v1	O1b	KL103	unknown (KL103)	2008	other	CTX-M-15	KL103
16228_1#28	O1/O2v2	O1b	KL106	unknown (KL106)	2009	other	CTX-M-15	KL106
16228_1#29	O1/O2v2	O2ac	KL39	K39	2009	other	CTX-M-15	other
16228_1#2	O1/O2v1	O1b	KL62	K62	2006	other	-	KL62
16228_1#30	O1/O2v1	O1b	KL2	K2	2009	other	CTX-M-15	KL2
16228_1#31	O1/O2v2	O1b	KL23	K23	2009	ST39	CTX-M-15	KL23
16228_1#32	O1/O2v1	O1b	KL10	K10	2009	other	CTX-M-15	other
16228_1#34	O1/O2v1	O1b	KL48	K48	2010	ST15	CTX-M-15	KL48
16228_1#36	O1/O2v1	O1b	KL2	K2	2011	ST14	CTX-M-15	KL2
16228_1#38	O1/O2v2	O2afg	KL102	unknown (KL102)	2012	ST307	CTX-M-15	KL102
16228_1#39	O1/O2v1	O1b	KL30	K30	2009	other	CTX-M-15	KL30
16228_1#3	O5	O5	KL125	unknown (KL125)	2019	other	CTX-M-15	other
16228_1#40	O1/O2v1	O1b	KL24	K24	2004	ST15	SHV-12	KL24
16228_1#47	O1/O2v2	O2afg	KL102	unknown (KL102)	NA	ST307	CTX-M-15	KL102
16228_1#4	O3/O3a	O3/O3a	KL20	K20	2014	other	-	KL20
16228_1#50	O1/O2v1	O1b	KL17	K17	2009	other	CTX-M-15	KL17
16228_1#51	O1/O2v1	O1b	KL62	K62	1997	ST48	-	KL62
16228_1#52	O1/O2v1	O1b	KL25	K25	2000	other	-	KL25
16228_1#53	O1/O2v1	O1b	KL10	K10	2006	other	-	other
16228_1#54	unknown	unknown	unknown	unknown	2000	other	-	unknown
16228_1#55	O1/O2v1	O1b	KL142	unknown (KL142)	2004	other	-	other
16228_1#56	O1/O2v1	O1b	KL2	K2	1998	ST14	-	KL2
16228_1#57	O1/O2v2	O1b	KL51	K51	2007	other	CTX-M-15;SHV-12	KL51
16228_1#58	O1/O2v2	O1b	KL2	K2	2000	ST25	-	KL2
16228_1#59	O1/O2v1	O1b	KL62	K62	2005	other	-	KL62
16228_1#5	O4	O4	KL15	K15	2013	ST340	CTX-M-15	KL15
16228_1#60	O1/O2v2	O1b	KL2	K2	2005	other	-	KL2
16228_1#61	O1/O2v2	O2afg	KL57	K57	1999	other	-	KL57
16228_1#63	O1/O2v1	O1b	KL2	K2	2008	ST14	CTX-M-15	KL2
16228_1#64	O1/O2v1	O2a	KL20	K20	2004	other	-	KL20
16228_1#65	O1/O2v2	O2afg	KL9	K9	2005	other	-	KL9
16228_1#66	O1/O2v1	O1b	KL13	K13	2008	other	SHV-12	other
16228_1#67	O1/O2v2	O1b	KL174	unknown (KL174)	2006	other	-	other
16228_1#68	OL104	unknown (OL104)	KL169	unknown (KL169)	2007	other	-	other
16228_1#69	O3b	O3b	KL111	unknown (KL111)	2006	other	-	other
16228_1#6	O1/O2v1	O1b	KL17	K17	2006	ST101	CTX-M-15	KL17
16228_1#70	O1/O2v1	O1b	KL2	K2	1999	ST14	-	KL2
16228_1#71	O1/O2v1	O1b	KL2	K2	2005	ST14	-	KL2
16228_1#72	O1/O2v2	O2afg	KL43	K43	2008	other	-	KL43
16228_1#73	O1/O2v1	O1b	KL17	K17	2009	ST101	CTX-M-15	KL17
16228_1#74	O1/O2v1	O1b	KL24	K24	2009	ST15	CTX-M-15	KL24
16228_1#75	O5	O5	KL103	unknown (KL103)	2009	other	CTX-M-15	KL103
16228_1#76	O1/O2v1	O1b	KL27	K27	2009	other	CTX-M-15	KL27
16228_1#77	O1/O2v1	O2a	KL20	K20	2006	other	-	KL20
16228_1#78	O1/O2v1	O1b	KL17	K17	2009	ST101	CTX-M-15	KL17
16228_1#79	O1/O2v1	O1b	KL2	K2	2011	ST14	CTX-M-15	KL2
16228_1#7	O1/O2v2	O1b	KL63	K63	1996	other	-	other
16228_1#80	O1/O2v1	O1b	KL2	K2	2006	ST14	TEM-63^	KL2
16228_1#81	O1/O2v1	O1b	KL62	K62	2008	ST48	CTX-M-15	KL62
16228_1#82	O1/O2v1	O1b	KL24	K24	2005	other	-	KL24
16228_1#83	O1/O2v2	O2afg	KL57	K57	2010	other	CTX-M-15	KL57
16228_1#84	O1/O2v1	O1b	KL16	K16	2009	ST14	CTX-M-15	KL16
16228_1#85	O1/O2v2	O2afg	KL3	K3	2012	other	CTX-M-15	KL3
16228_1#8	O1/O2v1	O2a	KL43	K43	2014	other	CTX-M-15	KL43
16228_1#9	O1/O2v2	O2afg	KL23	K23	2007	other	-	KL23
22072_1#101	O1/O2v1	O2a	KL43	K43	2014	other	CTX-M-15	KL43
22072_1#102	O1/O2v1	O2a	KL43	K43	2014	other	CTX-M-15	KL43
22072_1#103	O4	O4	KL15	K15	2014	ST340	CTX-M-15	KL15
22072_1#105	O4	O4	KL15	K15	2014	ST340	CTX-M-15	KL15
22072_1#106	O1/O2v2	O2afg	KL109	unknown (KL109)	2014	other	CTX-M-15	other
22072_1#107	O4	O4	KL15	K15	2014	ST340	CTX-M-15	KL15
22072_1#110	O4	O4	KL15	K15	2014	ST340	CTX-M-15	KL15
22072_1#111	O4	O4	KL15	K15	2014	ST340	CTX-M-15	KL15
22072_1#112	O4	O4	KL15	K15	2014	ST340	CTX-M-15	KL15
22072_1#113	O1/O2v1	O1b	KL16	K16	2014	ST14	CTX-M-15	KL16
22072_1#114	O4	O4	KL15	K15	2014	ST340	CTX-M-15	KL15
22072_1#117	O1/O2v2	O1b	KL39	K39	2014	other	CTX-M-15	other
22072_1#119	O4	O4	KL15	K15	2014	ST340	CTX-M-15	KL15
22072_1#120	O4	O4	KL15	K15	2014	ST340	CTX-M-15	KL15
22072_1#121	O4	O4	KL15	K15	2014	ST340	CTX-M-15	KL15
22072_1#122	O4	O4	KL15	K15	2014	ST340	CTX-M-15	KL15
22072_1#123	O4	O4	KL15	K15	2014	ST340	CTX-M-15;SHV-12^	KL15
22072_1#124	O3/O3a	O3/O3a	KL16	K16	2014	other	-	KL16
22072_1#125	O4	O4	KL15	K15	2014	ST340	CTX-M-15;SHV-12	KL15
22072_1#126	O1/O2v2	O1b	KL30	K30	2014	ST391	CTX-M-15	KL30
22072_1#127	O1/O2v2	O1b	KL30	K30	2014	ST391	CTX-M-15	KL30
22072_1#128	O1/O2v1	O1b	KL3	K3	2015	other	-	KL3
22072_1#129	O4	O4	KL15	K15	2015	ST340	CTX-M-15	KL15
22072_1#130	O1/O2v1	O1b	KL2	K2	2015	ST14	CTX-M-15	KL2
22072_1#131	unknown	unknown	unknown	unknown	2015	ST14	CTX-M-15	unknown
22072_1#132	O1/O2v1	O1b	KL2	K2	2015	ST14	CTX-M-15	KL2
22072_1#134	O1/O2v1	O1b	KL2	K2	2015	ST14	CTX-M-15	KL2
22072_1#135	O5	O5	KL25	K25	2015	ST17	CTX-M-15	KL25
22072_1#136	O1/O2v2	O2afg	KL55	K55	2015	other	CTX-M-15	other
22072_1#137	O5	O5	KL25	K25	2015	ST17	CTX-M-15	KL25
22072_1#138	O1/O2v2	O2afg	KL102	unknown (KL102)	2015	ST36	SHV-2A^	KL102
22072_1#139	O1/O2v1	O1b	KL2	K2	2015	ST14	CTX-M-15	KL2
22072_1#140	O3/O3a	O3/O3a	KL55	K55	2014	other	-	other
22072_1#142	O4	O4	KL15	K15	2013	ST340	CTX-M-15	KL15
22072_1#143	O1/O2v1	O2a	KL20	K20	2013	other	CTX-M-15	KL20
22072_1#145	O1/O2v1	O1b	KL62	K62	2015	other	CTX-M-15	KL62
22072_1#146	O1/O2v1	O1b	KL62	K62	2014	other	-	KL62
22072_1#147	O1/O2v1	unknown (O1/O2v1)	unknown	unknown	2015	ST14	CTX-M-15	unknown
22072_1#149	O1/O2v1	O1a	unknown	unknown	2013	ST1552	CTX-M-15	unknown
22072_1#153	O1/O2v2	O2afg	KL102	unknown (KL102)	2015	ST307	CTX-M-15	KL102
22072_1#154	O1/O2v2	O2afg	KL102	unknown (KL102)	2015	ST307	CTX-M-15	KL102
22072_1#155	O3b	O3b	KL14	K14	2015	other	CTX-M-15	other
22072_1#156	unknown	unknown	unknown	unknown	2015	other	CTX-M-15	unknown
22072_1#157	O1/O2v2	O2afg	KL102	unknown (KL102)	2015	ST307	CTX-M-15	KL102
22072_1#160	O1/O2v1	O1b	KL158	unknown (KL158)	2015	other	-	other
22072_1#161	O12	O12	KL64	K64	2012	other	CTX-M-15	KL64
22072_1#162	O4	O4	KL15	K15	2015	ST340	CTX-M-15	KL15
22072_1#163	O1/O2v1	O2a	KL20	K20	2014	other	CTX-M-15	KL20
22072_1#164	O1/O2v2	O1b	KL45	K45	2012	other	CTX-M-15	other
22072_1#165	O1/O2v1	O1b	KL16	K16	2015	ST14	-	KL16
22072_1#166	O1/O2v1	O2a	KL43	K43	2015	other	CTX-M-15	KL43
22072_1#167	O1/O2v1	O2a	KL43	K43	2014	other	CTX-M-15	KL43
22072_1#168	O1/O2v1	O2a	KL51	K51	2013	ST36	CTX-M-15	KL51
22072_1#169	unknown	unknown	KL179	unknown (KL179)	2013	other	-	other
22072_1#237	O3b	O3b	KL134	unknown (KL134)	2013	ST17	-	other
22072_1#239	O4	O4	KL15	K15	2013	ST340	CTX-M-15	KL15
22072_1#240	O4	O4	KL149	unknown (KL149)	2013	other	CTX-M-15	other
22072_1#241	O1/O2v2	O2afg	KL57	K57	2013	other	CTX-M-15	KL57
22072_1#243	O1/O2v1	O1b	unknown	unknown	2015	ST14	CTX-M-15	unknown
22072_1#246	O3/O3a	O3/O3a	KL53	K53	2013	other	-	other
22072_1#247	O1/O2v1	O1b	KL16	K16	2013	other	CTX-M-15	KL16
22072_1#248	unknown	unknown	KL179	unknown (KL179)	2013	other	-	other
22072_1#249	O1/O2v2	O1b	KL104	unknown (KL104)	2012	other	-	other
22072_1#250	O5	O5	KL165	unknown (KL165)	2013	other	-	other
22072_1#94	O1/O2v1	O1b	KL2	K2	2012	ST14	CTX-M-15	KL2
22072_1#95	O1/O2v1	O1b	KL2	K2	2012	ST14	CTX-M-15	KL2
22072_1#96	O4	O4	KL15	K15	2013	ST340	CTX-M-15	KL15
22072_1#97	O1/O2v1	O1b	unknown	unknown	2013	other	CTX-M-15	unknown
22072_1#98	O1/O2v1	O1b	KL43	K43	2014	other	SHV-1* +165R	KL43
22072_1#99	O1/O2v1	O2a	KL43	K43	2014	other	CTX-M-15	KL43
30602_7#11	O1/O2v2	O2afg	KL157	unknown (KL157)	2018	ST17	-	other
30602_7#138	O1/O2v1	O1b	KL25	K25	2018	ST1552	CTX-M-15	KL25
30602_7#14	O1/O2v1	O1b	KL30	K30	2018	ST35	CTX-M-15	KL30
30602_7#154	OL101	unknown (OL101)	KL127	unknown (KL127)	2018	other	CTX-M-15	other
30602_7#158	O3b	O3b	KL21	K21	2018	other	CTX-M-15	other
30602_7#162	O1/O2v1	O1b	KL30	K30	2018	ST35	CTX-M-15	KL30
30602_7#182	O1/O2v1	O1b	KL25	K25	2018	ST1552	CTX-M-15	KL25
30602_7#185	O1/O2v1	O1b	KL5	K5	2018	other	CTX-M-15	other
30602_7#190	OL101	unknown (OL101)	KL67	K67	2018	other	CTX-M-15	other
30602_7#218	O1/O2v1	O1b	KL2	K2	2019	ST14	CTX-M-15	KL2
30602_7#256	O1/O2v1	O1b	KL25	K25	2018	ST607	CTX-M-15	KL25
30602_7#272	O1/O2v2	O1b	KL23	K23	2018	ST39	CTX-M-15	KL23
30602_7#296	O1/O2v1	O1b	KL2	K2	2018	ST39	CTX-M-15	KL2
30602_7#300	O1/O2v2	O2afg	KL102	unknown (KL102)	2018	ST307	CTX-M-15	KL102
30602_7#373	O1/O2v1	O1b	KL30	K30	2018	ST35	CTX-M-15	KL30
30602_7#46	O1/O2v2	O1b	KL62	K62	2018	ST39	CTX-M-15	KL62
30602_7#49	O5	O5	KL25	K25	2018	ST17	CTX-M-15	KL25
36195_1#104	O1/O2v2	O2afg	KL102	unknown (KL102)	2019	ST307	CTX-M-15	KL102
36195_1#105	O1/O2v1	O1b	KL25	K25	2018	ST1552	CTX-M-15	KL25
36195_1#111	unknown	unknown	KL47	K47	2018	other	-	other
36195_1#11	O1/O2v1	O1b	KL13	K13	2018	other	CTX-M-15	other
36195_1#126	O1/O2v2	O2afg	KL9	K9	NA	other	CTX-M-15	KL9
36195_1#131	O1/O2v2	O1b	KL2	K2	2019	ST25	CTX-M-15	KL2
36195_1#140	O1/O2v1	O1b	KL62	K62	2018	ST48	CTX-M-15	KL62
36195_1#146	O1/O2v1	O1b	KL25	K25	2018	ST1552	CTX-M-15	KL25
36195_1#150	O4	O4	KL15	K15	2019	ST45	-	KL15
36195_1#153	OL101	unknown (OL101)	KL67	K67	2019	other	CTX-M-15	other
36195_1#155	O1/O2v1	O1b	KL16	K16	2019	ST14	CTX-M-15	KL16
36195_1#16	O1/O2v1	O2a	KL64	K64	2019	other	CTX-M-15	KL64
36195_1#186	O1/O2v2	O2afg	KL9	K9	2018	ST584	CTX-M-15	KL9
36195_1#189	O1/O2v1	O1b	KL2	K2	2019	ST14	CTX-M-15	KL2
36195_1#208	O1/O2v2	O1b	KL19	K19	2019	ST29	CTX-M-15	KL19
36195_1#217	O5	O5	KL25	K25	2018	ST17	CTX-M-15	KL25
36195_1#222	O1/O2v1	O1b	KL2	K2	2019	ST14	CTX-M-15	KL2
36195_1#225	O1/O2v1	O1b	KL62	K62	2019	other	CTX-M-15	KL62
36195_1#246	O1/O2v2	O1b	KL62	K62	2018	ST39	CTX-M-15	KL62
36195_1#254	O4	O4	KL27	K27	2019	other	CTX-M-15	KL27
36195_1#25	O1/O2v2	O1b	KL2	K2	2018	ST25	CTX-M-15	KL2
36195_1#261	O1/O2v1	O1b	KL2	K2	2019	ST39	CTX-M-15	KL2
36195_1#266	O1/O2v1	O1b	KL25	K25	2019	ST607	CTX-M-15	KL25
36195_1#284	O1/O2v1	O1b	KL112	unknown (KL112)	2019	ST15	CTX-M-15	KL112
36195_1#287	O4	O4	KL149	unknown (KL149)	2019	other	-	other
36195_1#308	O1/O2v1	O1b	KL62	K62	2018	ST48	CTX-M-15	KL62
36195_1#30	O1/O2v1	O1b	KL2	K2	2019	ST14	CTX-M-15	KL2
36195_1#311	O1/O2v1	O2a	KL43	K43	2019	other	CTX-M-15	KL43
36195_1#315	O1/O2v1	O1b	KL17	K17	2018	ST101	CTX-M-15	KL17
36195_1#320	O1/O2v1	O1b	KL30	K30	2018	ST35	CTX-M-15	KL30
36195_1#32	O5	O5	KL25	K25	2018	ST17	CTX-M-15	KL25
36195_1#339	O1/O2v2	O1b	KL28	K28	2018	other	CTX-M-15	other
36195_1#343	O1/O2v2	O2afg	KL102	unknown (KL102)	2019	ST307	-	KL102
36195_1#34	O1/O2v1	O1b	KL25	K25	2019	ST607	CTX-M-15	KL25
36195_1#38	O1/O2v1	O1b	KL25	K25	2018	ST1552	CTX-M-15	KL25
36195_1#42	O1/O2v2	O2afg	KL102	unknown (KL102)	2019	ST307	CTX-M-15	KL102
36195_1#46	O1/O2v1	O1b	KL2	K2	2019	ST14	CTX-M-15	KL2
36195_1#47	O1/O2v2	O1b	KL30	K30	2019	ST391	CTX-M-15	KL30
36195_1#55	O1/O2v1	O1b	KL2	K2	2019	ST14	CTX-M-15	KL2
36195_1#61	O1/O2v1	O1b	KL30	K30	2018	ST35	CTX-M-15	KL30
36195_1#66	O1/O2v1	O1b	KL25	K25	2018	ST1552	CTX-M-15	KL25
36195_1#69	O1/O2v2	O2afg	KL102	unknown (KL102)	2018	ST307	-	KL102
36195_1#70	O1/O2v2	O2afg	KL102	unknown (KL102)	2019	ST307	CTX-M-15	KL102
36195_1#76	O1/O2v2	O2afg	KL102	unknown (KL102)	2019	ST36	-	KL102
36195_1#80	O1/O2v3	O1b	unknown	unknown	2018	ST35	CTX-M-15	unknown
42070_1#101	O1/O2v2	O1b	KL149	unknown (KL149)	2016	ST39	CTX-M-15	other
42070_1#102	O1/O2v2	O1b	KL28	K28	2017	other	CTX-M-15	other
42070_1#103	O1/O2v1	O1b	KL2	K2	2016	ST14	CTX-M-15	KL2
42070_1#105	O1/O2v1	O1b	KL2	K2	2016	ST86	CTX-M-15	KL2
42070_1#106	O1/O2v2	O2afg	KL102	unknown (KL102)	2017	ST307	CTX-M-15	KL102
42070_1#107	O1/O2v1	O2a	KL20	K20	2016	other	CTX-M-15	KL20
42070_1#108	O1/O2v1	O1b	KL2	K2	2017	ST39	CTX-M-15	KL2
42070_1#109	O1/O2v2	O1b	KL2	K2	2016	ST25	CTX-M-15	KL2
42070_1#110	O1/O2v1	O1b	KL2	K2	2017	ST39	CTX-M-15	KL2
42070_1#111	O4	O4	KL145	unknown (KL145)	2016	other	CTX-M-15	other
42070_1#112	O1/O2v1	O1b	KL2	K2	2017	ST39	CTX-M-15	KL2
42070_1#113	O1/O2v1	O1b	KL16	K16	2017	ST14	CTX-M-15	KL16
42070_1#115	O1/O2v1	O1b	KL2	K2	2017	ST39	CTX-M-15	KL2
42070_1#116	O1/O2v1	O1b	KL2	K2	2017	ST39	CTX-M-15	KL2
42070_1#117	O12	O12	KL51	K51	2017	other	-	KL51
42070_1#118	O1/O2v1	O1b	KL112	unknown (KL112)	2017	ST15	CTX-M-15	KL112
42070_1#119	O1/O2v1	O1b	KL16	K16	2017	ST14	CTX-M-15	KL16
42070_1#11	O1/O2v1	O1b	KL2	K2	2016	ST86	CTX-M-15	KL2
42070_1#120	O1/O2v1	O1b	KL2	K2	2017	ST39	CTX-M-15	KL2
42070_1#121	O1/O2v1	O1b	KL2	K2	2017	ST39	CTX-M-15	KL2
42070_1#122	O1/O2v1	O1b	KL2	K2	2017	ST39	CTX-M-15	KL2
42070_1#123	O1/O2v1	O1b	KL2	K2	2017	ST39	CTX-M-15	KL2
42070_1#124	O1/O2v1	O1b	KL2	K2	2017	ST39	CTX-M-15	KL2
42070_1#125	O1/O2v1	O1b	KL2	K2	2017	ST39	CTX-M-15	KL2
42070_1#126	O1/O2v1	O1b	KL2	K2	2017	ST39	CTX-M-15	KL2
42070_1#127	O1/O2v1	O1b	KL2	K2	2017	ST39	CTX-M-15	KL2
42070_1#128	O1/O2v1	O1b	KL2	K2	2017	ST39	CTX-M-15	KL2
42070_1#129	O1/O2v1	O1b	KL30	K30	2018	ST35	CTX-M-15	KL30
42070_1#12	unknown	unknown	KL52	K52	2017	ST45	CTX-M-15	KL52
42070_1#130	O1/O2v1	O1b	KL2	K2	2017	ST39	CTX-M-15	KL2
42070_1#131	unknown	unknown	unknown	unknown	2016	other	CTX-M-15	unknown
42070_1#133	O1/O2v2	O1b	KL2	K2	2016	ST25	CTX-M-15	KL2
42070_1#134	O1/O2v1	O1b	KL2	K2	2017	ST39	CTX-M-15	KL2
42070_1#135	O1/O2v1	O1b	KL16	K16	2016	ST14	CTX-M-15	KL16
42070_1#136	OL101	unknown (OL101)	KL67	K67	2016	other	CTX-M-15	other
42070_1#137	O1/O2v1	O1b	KL2	K2	2016	ST14	CTX-M-15	KL2
42070_1#138	O1/O2v2	O2ac	KL140	unknown (KL140)	2016	other	CTX-M-15	other
42070_1#139	unknown	unknown	unknown	unknown	2016	other	CTX-M-15	unknown
42070_1#13	O1/O2v2	O1b	KL28	K28	2016	other	CTX-M-15	other
42070_1#140	O3/O3a	O3/O3a	unknown	unknown	2016	other	-	unknown
42070_1#141	O1/O2v2	O1b	KL2	K2	2016	ST25	CTX-M-15	KL2
42070_1#142	O1/O2v1	O1b	KL112	unknown (KL112)	2016	ST15	CTX-M-15	KL112
42070_1#143	O1/O2v2	O1b	KL9	K9	2016	other	CTX-M-15	KL9
42070_1#144	O1/O2v2	O2afg	KL102	unknown (KL102)	2016	ST307	CTX-M-15	KL102
42070_1#145	O1/O2v1	O1b	KL2	K2	2017	ST14	CTX-M-15	KL2
42070_1#146	O1/O2v1	O2a	KL43	K43	2017	other	CTX-M-15	KL43
42070_1#147	O1/O2v1	O1b	KL2	K2	2017	ST39	CTX-M-15	KL2
42070_1#148	O1/O2v1	O1b	KL2	K2	2017	ST39	CTX-M-15	KL2
42070_1#149	OL103	unknown (OL103)	KL126	unknown (KL126)	2017	other	CTX-M-15	other
42070_1#14	O1/O2v1	O1b	KL2	K2	2017	ST39	CTX-M-15	KL2
42070_1#150	O1/O2v1	O1b	KL16	K16	2017	ST14	CTX-M-15	KL16
42070_1#151	OL101	unknown (OL101)	KL137	unknown (KL137)	2017	other	-	other
42070_1#152	O1/O2v1	O1b	KL2	K2	2017	ST39	CTX-M-15	KL2
42070_1#153	O3/O3a	O3/O3a	KL114	unknown (KL114)	2017	other	-	other
42070_1#154	O1/O2v1	O1b	KL2	K2	2017	ST39	CTX-M-15	KL2
42070_1#155	O1/O2v1	O1b	KL2	K2	2017	ST39	CTX-M-15	KL2
42070_1#156	O1/O2v1	O1b	KL2	K2	2017	ST39	CTX-M-15	KL2
42070_1#157	O1/O2v1	O1b	KL2	K2	2017	ST39	CTX-M-15	KL2
42070_1#158	O1/O2v1	O1b	KL2	K2	2017	ST39	CTX-M-15	KL2
42070_1#159	O1/O2v2	O1b	KL30	K30	2017	other	CTX-M-15	KL30
42070_1#15	O1/O2v2	O2afg	KL102	unknown (KL102)	2016	ST307	CTX-M-15	KL102
42070_1#160	O1/O2v1	O1b	KL2	K2	2017	ST39	CTX-M-15	KL2
42070_1#161	O1/O2v2	O2afg	KL23	K23	2016	other	CTX-M-15	KL23
42070_1#162	O1/O2v2	O1b	KL23	K23	2016	ST39	CTX-M-15	KL23
42070_1#163	O1/O2v2	O1b	KL30	K30	2016	ST391	CTX-M-15	KL30
42070_1#164	O1/O2v2	O1b	KL19	K19	2016	ST29	CTX-M-15	KL19
42070_1#165	O1/O2v2	O2afg	KL102	unknown (KL102)	2016	ST307	-	KL102
42070_1#167	unknown	unknown	KL48	K48	2016	ST15	CTX-M-15	KL48
42070_1#168	O1/O2v1	O1b	KL2	K2	2016	ST14	CTX-M-15	KL2
42070_1#170	O1/O2v2	O1b	KL45	K45	2016	other	CTX-M-15	other
42070_1#171	unknown	unknown	unknown	unknown	2016	other	CTX-M-15	unknown
42070_1#172	O1/O2v1	O1b	KL25	K25	2016	ST607	CTX-M-15	KL25
42070_1#173	O1/O2v1	O1b	KL2	K2	2019	ST14	CTX-M-15	KL2
42070_1#174	O1/O2v1	O1b	KL17	K17	2016	ST101	CTX-M-15	KL17
42070_1#175	O1/O2v1	O1b	KL25	K25	2018	ST1552	CTX-M-15	KL25
42070_1#176	O1/O2v2	O1b	KL45	K45	2016	other	CTX-M-15	other
42070_1#177	O1/O2v1	O1b	KL2	K2	2017	ST39	CTX-M-15	KL2
42070_1#178	O1/O2v1	O1b	KL2	K2	2017	ST39	CTX-M-15	KL2
42070_1#179	O1/O2v1	O1b	KL2	K2	2017	ST39	CTX-M-15	KL2
42070_1#17	O1/O2v1	O1b	KL2	K2	2019	ST14	CTX-M-15	KL2
42070_1#181	O1/O2v1	O1b	KL2	K2	2017	ST39	CTX-M-15	KL2
42070_1#183	O1/O2v1	O1b	KL2	K2	2017	ST39	CTX-M-15	KL2
42070_1#185	O1/O2v1	O1b	KL2	K2	2017	ST39	CTX-M-15	KL2
42070_1#186	O4	O4	KL15	K15	1999	other	-	KL15
42070_1#187	O1/O2v2	O2afg	KL9	K9	2019	ST584	CTX-M-15	KL9
42070_1#189	O1/O2v2	O2afg	KL9	K9	2019	ST584	CTX-M-15	KL9
42070_1#18	O1/O2v1	O1b	KL2	K2	2018	ST14	CTX-M-15	KL2
42070_1#191	O1/O2v2	O1b	KL9	K9	2019	other	CTX-M-15	KL9
42070_1#192	O3b	O3b	unknown	unknown	NA	other	-	unknown
42070_1#193	O1/O2v2	O2afg	KL9	K9	2019	other	CTX-M-15	KL9
42070_1#195	O1/O2v1	O1b	KL2	K2	2019	ST14	CTX-M-15	KL2
42070_1#196	O3/O3a	O3/O3a	KL10	K10	2016	other	CTX-M-15	other
42070_1#197	O1/O2v2	O2afg	KL102	unknown (KL102)	2018	ST307	CTX-M-15	KL102
42070_1#199	O1/O2v1	O1b	KL54	K54	2018	other	CTX-M-15	other
42070_1#19	O1/O2v1	O1b	KL2	K2	2019	ST14	CTX-M-15	KL2
42070_1#1	O1/O2v2	O1b	KL9	K9	2016	other	CTX-M-15	KL9
42070_1#200	O5	O5	KL103	unknown (KL103)	2016	other	CTX-M-15	KL103
42070_1#201	O1/O2v2	O2afg	KL102	unknown (KL102)	2018	ST307	-	KL102
42070_1#202	O1/O2v2	O2afg	KL102	unknown (KL102)	2016	ST307	CTX-M-15	KL102
42070_1#203	O1/O2v2	O2afg	KL102	unknown (KL102)	2018	ST307	-	KL102
42070_1#204	O1/O2v2	O1b	KL2	K2	2015	ST25	-	KL2
42070_1#205	O1/O2v1	O1b	KL62	K62	2018	ST48	CTX-M-15	KL62
42070_1#206	O1/O2v1	O1b	KL35	K35	2015	other	CTX-M-15	other
42070_1#207	O1/O2v2	O2afg	KL57	K57	2018	other	CTX-M-14	KL57
42070_1#208	O1/O2v1	O1b	KL2	K2	2015	ST14	CTX-M-15	KL2
42070_1#209	O1/O2v2	O2afg	KL9	K9	2019	ST584	CTX-M-15	KL9
42070_1#20	O1/O2v1	O1b	KL2	K2	2018	ST14	CTX-M-15	KL2
42070_1#211	O1/O2v1	O1b	KL2	K2	2019	ST14	CTX-M-15	KL2
42070_1#212	O1/O2v2	O2afg	KL143	unknown (KL143)	2000	other	-	other
42070_1#213	O1/O2v2	O2afg	KL9	K9	2018	ST584	CTX-M-15	KL9
42070_1#215	O1/O2v2	O2afg	KL9	K9	2018	ST584	CTX-M-15	KL9
42070_1#217	O1/O2v2	O2afg	KL9	K9	2018	ST584	CTX-M-15	KL9
42070_1#219	O1/O2v2	O2afg	KL9	K9	2018	ST584	CTX-M-15	KL9
42070_1#21	O5	O5	unknown	unknown	2019	other	CTX-M-15	unknown
42070_1#220	O1/O2v2	O1b	KL2	K2	2004	other	-	KL2
42070_1#221	O1/O2v2	O2afg	KL9	K9	2018	ST584	CTX-M-15	KL9
42070_1#223	O1/O2v1	O1b	KL24	K24	2018	ST15	CTX-M-15	KL24
42070_1#224	O1/O2v2	O2afg	KL27	K27	2005	other	-	KL27
42070_1#225	O1/O2v1	O1b	KL62	K62	2018	ST48	CTX-M-15	KL62
42070_1#226	O1/O2v1	O1b	KL2	K2	2015	ST14	CTX-M-15	KL2
42070_1#227	O1/O2v1	O1b	KL2	K2	2018	ST39	CTX-M-15	KL2
42070_1#228	O1/O2v1	O1b	KL2	K2	2015	ST14	CTX-M-15	KL2
42070_1#22	O1/O2v1	O1b	KL30	K30	2018	ST35	CTX-M-15	KL30
42070_1#230	O1/O2v1	O1b	KL2	K2	2015	ST14	CTX-M-15	KL2
42070_1#231	O1/O2v1	O1b	KL2	K2	2018	ST39	CTX-M-15	KL2
42070_1#232	O1/O2v2	O1b	KL18	K18	2015	other	CTX-M-15	other
42070_1#233	O1/O2v1	O1b	KL2	K2	2018	ST14	-	KL2
42070_1#234	O5	O5	KL25	K25	2015	ST17	CTX-M-15	KL25
42070_1#235	O1/O2v2	O2afg	KL102	unknown (KL102)	2018	ST307	CTX-M-15	KL102
42070_1#236	O1/O2v1	O1b	KL2	K2	2015	ST14	CTX-M-15	KL2
42070_1#237	O1/O2v2	O2afg	KL102	unknown (KL102)	2018	other	CTX-M-15	KL102
42070_1#238	O1/O2v1	O1b	KL2	K2	2015	ST14	CTX-M-15	KL2
42070_1#239	O1/O2v2	O2afg	KL102	unknown (KL102)	2018	ST307	CTX-M-15	KL102
42070_1#240	O1/O2v1	O1b	KL2	K2	2015	ST14	CTX-M-15	KL2
42070_1#241	O1/O2v1	O1b	KL25	K25	2018	ST607	CTX-M-15	KL25
42070_1#243	O1/O2v2	O2afg	KL9	K9	2018	ST584	CTX-M-15	KL9
42070_1#247	O1/O2v2	O2afg	KL9	K9	2018	ST584	CTX-M-15	KL9
42070_1#249	O1/O2v2	O2afg	KL9	K9	2018	ST584	CTX-M-15	KL9
42070_1#24	O1/O2v1	O1b	KL2	K2	2018	ST14	CTX-M-15	KL2
42070_1#251	O1/O2v1	O1b	KL2	K2	2018	ST14	CTX-M-15	KL2
42070_1#253	O1/O2v2	O1b	KL106	unknown (KL106)	2018	ST101	CTX-M-15	KL106
42070_1#255	O1/O2v2	O2afg	KL9	K9	2018	ST584	CTX-M-15	KL9
42070_1#256	O1/O2v1	O1b	KL2	K2	2008	ST39	CTX-M-15	KL2
42070_1#257	OL101	unknown (OL101)	KL47	K47	2018	other	-	other
42070_1#258	O1/O2v1	O1b	KL25	K25	2015	ST1552	CTX-M-15	KL25
42070_1#259	OL101	unknown (OL101)	KL47	K47	2018	other	-	other
42070_1#25	O1/O2v2	O2afg	KL9	K9	2019	ST584	CTX-M-15	KL9
42070_1#260	O1/O2v2	O1b	KL2	K2	2015	ST25	-	KL2
42070_1#261	O1/O2v1	O1b	KL2	K2	2018	ST86	CTX-M-15	KL2
42070_1#262	O1/O2v1	O1b	KL2	K2	NA	ST14	CTX-M-15	KL2
42070_1#263	O1/O2v2	O1b	KL112	unknown (KL112)	2018	ST15	CTX-M-15	KL112
42070_1#267	O1/O2v1	O1b	KL112	unknown (KL112)	2018	ST15	-	KL112
42070_1#268	O1/O2v2	O1b	KL108	unknown (KL108)	2015	other	-	other
42070_1#269	O1/O2v1	O1b	KL17	K17	2018	ST101	CTX-M-15	KL17
42070_1#271	O1/O2v2	O1b	KL2	K2	2018	ST25	CTX-M-15	KL2
42070_1#272	O1/O2v2	O1b	KL19	K19	2015	ST29	CTX-M-15	KL19
42070_1#273	O1/O2v2	O1b	KL30	K30	2018	ST391	CTX-M-15	KL30
42070_1#277	O1/O2v1	O1b	KL2	K2	2018	ST86	CTX-M-15	KL2
42070_1#278	O1/O2v1	O1b	KL17	K17	NA	ST101	CTX-M-15	KL17
42070_1#279	O3/O3a	O3/O3a	unknown	unknown	2018	other	-	unknown
42070_1#27	O1/O2v2	O2afg	KL9	K9	2019	ST584	CTX-M-15	KL9
42070_1#281	O1/O2v2	O2afg	KL102	unknown (KL102)	2018	ST307	CTX-M-15	KL102
42070_1#283	O1/O2v2	O2afg	KL102	unknown (KL102)	2018	ST307	CTX-M-15	KL102
42070_1#285	O1/O2v1	O1b	KL2	K2	2018	ST14	-	KL2
42070_1#286	O1/O2v2	O1b	KL106	unknown (KL106)	NA	ST101	CTX-M-15	KL106
42070_1#287	O1/O2v2	O1b	KL28	K28	2018	other	CTX-M-15	other
42070_1#288	O1/O2v1	O1b	KL16	K16	2010	ST35	CTX-M-15	KL16
42070_1#289	unknown	unknown	KL47	K47	2018	other	-	other
42070_1#28	O1/O2v1	O1b	KL30	K30	2018	ST35	CTX-M-15	KL30
42070_1#290	O4	O4	KL15	K15	2015	ST340	CTX-M-15	KL15
42070_1#292	O4	O4	KL15	K15	2014	ST340	CTX-M-15	KL15
42070_1#295	O1/O2v1	O1b	KL64	K64	2018	other	CTX-M-15	KL64
42070_1#296	O1/O2v1	O1b	KL16	K16	2014	ST14	CTX-M-15	KL16
42070_1#297	O1/O2v1	O1b	KL2	K2	2018	ST39	CTX-M-15	KL2
42070_1#298	O3/O3a	O3/O3a	KL16	K16	2014	other	-	KL16
42070_1#299	O1/O2v1	O1b	KL24	K24	2018	ST15	CTX-M-15	KL24
42070_1#29	O1/O2v2	O2afg	KL9	K9	2018	ST584	CTX-M-15	KL9
42070_1#2	O1/O2v1	O1b	KL64	K64	2017	other	CTX-M-15	KL64
42070_1#301	O1/O2v1	O1b	KL8	K8	2018	other	CTX-M-15	other
42070_1#302	O1/O2v2	O1b	KL30	K30	2014	ST391	CTX-M-15	KL30
42070_1#303	O1/O2v2	O1b	KL30	K30	2018	ST391	CTX-M-15	KL30
42070_1#304	O1/O2v2	O1b	KL30	K30	2014	ST391	CTX-M-15	KL30
42070_1#305	O1/O2v2	O2afg	KL102	unknown (KL102)	2018	other	CTX-M-15	KL102
42070_1#307	O1/O2v1	O1b	KL25	K25	2018	ST607	CTX-M-15	KL25
42070_1#308	O1/O2v2	O1b	KL108	unknown (KL108)	2010	ST35	CTX-M-15	other
42070_1#30	O1/O2v1	O1b	KL2	K2	2018	ST14	CTX-M-15	KL2
42070_1#311	O1/O2v2	O2afg	KL102	unknown (KL102)	2018	other	CTX-M-15	KL102
42070_1#312	O1/O2v1	O1b	KL112	unknown (KL112)	2018	ST15	CTX-M-15	KL112
42070_1#313	O1/O2v1	O1b	KL2	K2	2018	ST86	CTX-M-15	KL2
42070_1#314	O1/O2v1	O1b	KL25	K25	2018	ST607	CTX-M-15	KL25
42070_1#315	O1/O2v3	O1b	unknown	unknown	2018	ST35	CTX-M-15	unknown
42070_1#316	O1/O2v2	O2afg	KL23	K23	2018	other	CTX-M-15	KL23
42070_1#317	O1/O2v2	O1b	KL30	K30	2014	ST391	CTX-M-15	KL30
42070_1#318	O1/O2v2	O2afg	KL23	K23	2018	other	CTX-M-15	KL23
42070_1#319	O4	O4	KL15	K15	2014	ST340	CTX-M-15	KL15
42070_1#31	O1/O2v2	O2afg	KL9	K9	2018	ST584	CTX-M-15	KL9
42070_1#320	O1/O2v2	O2afg	KL102	unknown (KL102)	2018	ST307	-	KL102
42070_1#321	O1/O2v1	O1b	KL2	K2	2015	ST14	CTX-M-15	KL2
42070_1#323	O1/O2v2	O1b	KL63	K63	2019	other	-	other
42070_1#324	O1/O2v2	O1b	KL30	K30	2018	ST391	CTX-M-15	KL30
42070_1#325	O1/O2v1	O1b	KL2	K2	2019	ST14	CTX-M-15	KL2
42070_1#326	O3b	O3b	KL111	unknown (KL111)	2018	other	CTX-M-15	other
42070_1#327	O1/O2v1	O1b	KL2	K2	2019	ST14	CTX-M-15	KL2
42070_1#328	O1/O2v2	O1b	KL54	K54	2018	other	-	other
42070_1#329	O1/O2v1	O1b	KL2	K2	2019	ST14	CTX-M-15	KL2
42070_1#32	O1/O2v1	O1b	KL2	K2	NA	ST14	CTX-M-15	KL2
42070_1#330	O1/O2v2	O2afg	KL23	K23	2017	other	CTX-M-15	KL23
42070_1#331	O1/O2v2	O1b	KL2	K2	2019	ST25	CTX-M-15	KL2
42070_1#332	O1/O2v1	O1b	KL13	K13	2018	other	CTX-M-15	other
42070_1#333	O1/O2v3	O1b	unknown	unknown	2018	ST35	CTX-M-15	unknown
42070_1#334	O1/O2v3	O1b	unknown	unknown	NA	ST35	CTX-M-15	unknown
42070_1#335	O1/O2v3	O1b	unknown	unknown	2018	ST35	CTX-M-15	unknown
42070_1#336	O1/O2v1	O1b	KL2	K2	2018	ST14	CTX-M-15	KL2
42070_1#337	O1/O2v2	O2afg	KL102	unknown (KL102)	2018	ST307	CTX-M-15	KL102
42070_1#338	O1/O2v1	O1b	KL2	K2	NA	ST14	CTX-M-15	KL2
42070_1#339	O1/O2v1	O1b	KL30	K30	2018	ST35	CTX-M-15	KL30
42070_1#33	O1/O2v2	O2afg	KL102	unknown (KL102)	2016	ST307	CTX-M-15	KL102
42070_1#340	O1/O2v2	O2afg	KL23	K23	2017	other	CTX-M-15	KL23
42070_1#341	O1/O2v1	O1b	KL2	K2	2019	ST14	CTX-M-15	KL2
42070_1#342	O1/O2v2	O2afg	KL23	K23	2017	other	CTX-M-15	KL23
42070_1#343	O1/O2v1	O1b	KL2	K2	2019	ST14	CTX-M-15	KL2
42070_1#344	O1/O2v2	O2afg	KL23	K23	2017	other	CTX-M-15	KL23
42070_1#345	O1/O2v1	O1b	KL2	K2	2019	ST14	CTX-M-15	KL2
42070_1#346	O1/O2v2	O2afg	KL57	K57	2017	other	CTX-M-14	KL57
42070_1#347	O1/O2v1	O1b	KL2	K2	2019	ST14	CTX-M-15	KL2
42070_1#348	O4	O4	KL15	K15	2017	ST37	CTX-M-15	KL15
42070_1#349	O1/O2v1	O1b	KL2	K2	2019	ST14	CTX-M-15	KL2
42070_1#34	O1/O2v2	O2afg	KL23	K23	2017	other	CTX-M-15	KL23
42070_1#350	O1/O2v2	O2afg	KL57	K57	2017	other	CTX-M-14	KL57
42070_1#351	O1/O2v1	O1b	KL2	K2	2019	ST14	CTX-M-15	KL2
42070_1#352	O1/O2v2	O1b	KL30	K30	2017	ST391	CTX-M-15	KL30
42070_1#353	O1/O2v1	O1b	KL2	K2	2019	ST14	CTX-M-15	KL2
42070_1#354	O3/O3a	O3/O3a	KL61	K61	2017	other	-	other
42070_1#355	O1/O2v2	O2afg	KL43	K43	2019	other	-	KL43
42070_1#356	O1/O2v3	O1b	unknown	unknown	2018	ST35	CTX-M-15	unknown
42070_1#357	O1/O2v3	O1b	unknown	unknown	2018	ST35	CTX-M-15	unknown
42070_1#358	O1/O2v3	O1b	unknown	unknown	2018	ST35	CTX-M-15	unknown
42070_1#359	O1/O2v3	O1b	unknown	unknown	2018	ST35	CTX-M-15	unknown
42070_1#35	O1/O2v2	O2afg	KL102	unknown (KL102)	2016	ST307	CTX-M-15	KL102
42070_1#360	O1/O2v3	O1b	unknown	unknown	2018	ST35	CTX-M-15	unknown
42070_1#361	O1/O2v1	O1b	KL2	K2	2018	ST39	CTX-M-15	KL2
42070_1#362	O1/O2v1	O1b	KL2	K2	2018	ST14	CTX-M-15	KL2
42070_1#363	O1/O2v1	O1b	KL30	K30	2018	ST35	CTX-M-15	KL30
42070_1#36	O1/O2v2	O2afg	KL23	K23	2017	other	CTX-M-15	KL23
42070_1#39	O1/O2v2	O1b	KL9	K9	2016	other	CTX-M-15	KL9
42070_1#3	O1/O2v2	O1b	KL2	K2	2016	ST25	CTX-M-15	KL2
42070_1#40	O1/O2v1	O1b	KL2	K2	2017	ST39	CTX-M-15	KL2
42070_1#41	O1/O2v2	O2afg	KL23	K23	2016	other	CTX-M-15	KL23
42070_1#43	O1/O2v1	O1b	KL2	K2	2016	ST86	CTX-M-15	KL2
42070_1#44	O1/O2v1	O1b	KL2	K2	2017	ST39	CTX-M-15	KL2
42070_1#45	O1/O2v2	O1b	KL2	K2	2016	ST25	CTX-M-15	KL2
42070_1#46	O1/O2v1	O1b	KL112	unknown (KL112)	2017	ST15	CTX-M-15	KL112
42070_1#47	O1/O2v2	O1b	KL2	K2	2016	ST25	CTX-M-15	KL2
42070_1#48	O1/O2v1	O1b	KL10	K10	2017	other	CTX-M-15	other
42070_1#49	O1/O2v1	O1b	KL2	K2	2018	ST14	CTX-M-15	KL2
42070_1#4	O1/O2v2	O2afg	KL23	K23	2017	other	CTX-M-15	KL23
42070_1#51	O1/O2v2	O2afg	KL9	K9	2018	ST584	CTX-M-15	KL9
42070_1#52	O1/O2v1	O1b	KL30	K30	2018	ST35	CTX-M-15	KL30
42070_1#55	O1/O2v2	O2afg	KL9	K9	2018	ST584	CTX-M-15	KL9
42070_1#57	O1/O2v2	O2afg	KL9	K9	2018	ST584	CTX-M-15	KL9
42070_1#59	O1/O2v2	O2afg	KL9	K9	2018	ST584	CTX-M-15	KL9
42070_1#60	O1/O2v1	O1b	KL25	K25	2018	ST1552	CTX-M-15	KL25
42070_1#61	O1/O2v2	O2afg	KL9	K9	2018	ST584	CTX-M-15	KL9
42070_1#63	O1/O2v1	O1b	KL2	K2	2018	ST14	CTX-M-15	KL2
42070_1#64	O1/O2v2	O1b	KL23	K23	2018	ST39	CTX-M-15	KL23
42070_1#65	O1/O2v2	O2afg	KL23	K23	2016	other	CTX-M-15	KL23
42070_1#66	O1/O2v2	O2afg	KL23	K23	2017	other	CTX-M-15	KL23
42070_1#67	O1/O2v2	O1b	KL2	K2	2016	ST25	CTX-M-15	KL2
42070_1#68	O1/O2v1	O1b	KL2	K2	2017	ST39	CTX-M-15	KL2
42070_1#69	O1/O2v2	O1b	KL2	K2	2016	ST25	CTX-M-15	KL2
42070_1#70	O1/O2v2	O2afg	KL23	K23	2017	other	CTX-M-15	KL23
42070_1#71	O1/O2v2	O2afg	KL102	unknown (KL102)	2017	ST307	CTX-M-15	KL102
42070_1#72	O1/O2v1	O1b	KL2	K2	2017	ST39	CTX-M-15	KL2
42070_1#73	O1/O2v1	O1b	unknown	unknown	2017	other	-	unknown
42070_1#74	O1/O2v1	O1b	KL2	K2	2017	ST39	CTX-M-15	KL2
42070_1#75	O3b	O3b	KL13	K13	2017	other	CTX-M-15	other
42070_1#76	O1/O2v1	O1b	KL2	K2	2017	ST39	CTX-M-15	KL2
42070_1#77	O1/O2v1	O1b	unknown	unknown	2017	ST35	CTX-M-15	unknown
42070_1#79	O1/O2v1	O1b	KL64	K64	2017	other	-	KL64
42070_1#7	O1/O2v2	O1b	KL2	K2	2016	ST25	CTX-M-15	KL2
42070_1#80	O1/O2v1	O1b	KL2	K2	2017	ST39	CTX-M-15	KL2
42070_1#81	O1/O2v2	O2afg	KL9	K9	2018	ST584	CTX-M-15	KL9
42070_1#82	O3/O3a	O3/O3a	KL1	K1	2018	other	-	other
42070_1#83	O1/O2v2	O2afg	KL9	K9	2018	ST584	CTX-M-15	KL9
42070_1#84	O3/O3a	O3/O3a	unknown	unknown	2018	other	-	unknown
42070_1#85	O1/O2v2	O2afg	KL9	K9	2018	ST584	CTX-M-15	KL9
42070_1#86	O1/O2v2	O2afg	KL122	unknown (KL122)	2018	ST17	CTX-M-15	KL122
42070_1#87	O1/O2v1	O1b	KL13	K13	2018	other	CTX-M-15	other
42070_1#88	O1/O2v1	O1b	KL2	K2	2018	ST14	CTX-M-15	KL2
42070_1#89	O1/O2v1	O1b	KL2	K2	2018	ST14	CTX-M-15	KL2
42070_1#8	OL101	unknown (OL101)	KL67	K67	2017	other	CTX-M-15	other
42070_1#91	O1/O2v1	O1b	KL2	K2	2017	ST39	CTX-M-15	KL2
42070_1#92	O3/O3a	O3/O3a	KL1	K1	2018	other	-	other
42070_1#93	O1/O2v2	O1b	KL30	K30	2017	other	CTX-M-15	KL30
42070_1#94	O1/O2v1	O1b	KL2	K2	2017	ST39	CTX-M-15	KL2
42070_1#95	O1/O2v1	O1b	KL112	unknown (KL112)	2017	ST15	CTX-M-15	KL112
42070_1#96	O1/O2v1	O1b	KL2	K2	2017	ST39	CTX-M-15	KL2
42070_1#97	O5	O5	KL103	unknown (KL103)	2017	other	CTX-M-15	KL103
42070_1#98	O1/O2v1	O1b	KL2	K2	2017	ST39	CTX-M-15	KL2
42070_1#99	O1/O2v2	O1b	KL28	K28	2016	other	CTX-M-15	other
42070_1#9	O1/O2v2	O1b	KL28	K28	2016	other	CTX-M-15	other
42070_2#100	O1/O2v1	O1b	KL2	K2	2019	ST14	CTX-M-15	KL2
42070_2#101	O1/O2v2	O2afg	KL57	K57	2012	other	CTX-M-15	KL57
42070_2#102	O1/O2v1	O2a	KL64	K64	2019	other	CTX-M-15	KL64
42070_2#103	O1/O2v2	O1b	KL19	K19	2012	ST29	CTX-M-15	KL19
42070_2#104	O1/O2v1	O1b	KL2	K2	2019	ST14	CTX-M-15	KL2
42070_2#105	unknown	unknown	KL52	K52	2012	ST45	CTX-M-15	KL52
42070_2#106	O1/O2v1	O1b	KL2	K2	2019	ST14	CTX-M-15	KL2
42070_2#107	O3b	O3b	unknown	unknown	2011	ST37	CTX-M-15	unknown
42070_2#108	O1/O2v1	O2a	KL64	K64	2019	other	CTX-M-15	KL64
42070_2#109	O5	O5	KL25	K25	2011	ST17	CTX-M-14	KL25
42070_2#10	O1/O2v1	O1b	KL25	K25	2018	ST1552	CTX-M-15	KL25
42070_2#110	O1/O2v1	O1b	KL25	K25	2019	ST607	CTX-M-15	KL25
42070_2#111	O1/O2v2	unknown (O1/O2v2)	KL136	unknown (KL136)	2012	other	CTX-M-15	other
42070_2#112	O1/O2v1	O1b	KL2	K2	2019	ST14	CTX-M-15	KL2
42070_2#113	O3b	O3b	unknown	unknown	NA	ST37	CTX-M-15	unknown
42070_2#114	O1/O2v1	O1b	KL2	K2	2017	ST39	CTX-M-15	KL2
42070_2#116	O1/O2v1	O1b	KL2	K2	2017	ST39	CTX-M-15	KL2
42070_2#117	unknown	unknown	KL12	K12	2010	ST37	CTX-M-15	other
42070_2#118	O1/O2v2	O1b	KL30	K30	2017	other	CTX-M-15	KL30
42070_2#119	O1/O2v1	O1b	KL17	K17	2010	ST101	CTX-M-15	KL17
42070_2#11	O4	O4	KL15	K15	2013	ST340	CTX-M-15	KL15
42070_2#120	O1/O2v1	O1b	KL2	K2	2017	ST39	CTX-M-15	KL2
42070_2#121	O1/O2v2	O2afg	KL57	K57	2012	other	CTX-M-15	KL57
42070_2#122	OL101	unknown (OL101)	unknown	unknown	2017	other	CTX-M-15	unknown
42070_2#123	unknown	unknown	KL12	K12	NA	ST37	CTX-M-15	other
42070_2#124	O1/O2v1	O1b	KL2	K2	2017	ST39	CTX-M-15	KL2
42070_2#125	O1/O2v1	O1b	KL2	K2	2012	ST14	CTX-M-15	KL2
42070_2#126	O1/O2v1	O1b	KL2	K2	2017	ST39	CTX-M-15	KL2
42070_2#127	O5	O5	KL61	K61	2012	other	-	other
42070_2#128	O1/O2v1	O1b	KL2	K2	2017	ST39	CTX-M-15	KL2
42070_2#129	O4	O4	KL15	K15	1998	other	-	KL15
42070_2#12	O1/O2v1	O1b	KL25	K25	2018	ST1552	CTX-M-15	KL25
42070_2#130	O1/O2v1	O1b	KL2	K2	2019	ST14	CTX-M-15	KL2
42070_2#131	O4	O4	KL15	K15	1998	other	-	KL15
42070_2#132	O12	O12	KL64	K64	2019	other	CTX-M-15	KL64
42070_2#133	O1/O2v2	O2afg	KL3	K3	2013	other	-	KL3
42070_2#134	O1/O2v1	O1b	KL2	K2	2019	ST14	CTX-M-15	KL2
42070_2#135	O1/O2v1	O1b	KL30	K30	2018	ST35	CTX-M-15	KL30
42070_2#136	O1/O2v1	O1b	KL112	unknown (KL112)	2019	ST15	CTX-M-15	KL112
42070_2#137	O1/O2v1	O1b	KL30	K30	2018	ST35	CTX-M-15	KL30
42070_2#138	O1/O2v1	O1b	KL2	K2	2019	ST14	CTX-M-15	KL2
42070_2#139	O1/O2v1	O1b	KL25	K25	2018	ST1552	CTX-M-15	KL25
42070_2#13	O1/O2v1	O1b	KL114	unknown (KL114)	2013	other	-	other
42070_2#140	O1/O2v1	O1b	KL2	K2	2019	ST14	CTX-M-15	KL2
42070_2#141	O1/O2v1	O1b	KL30	K30	2018	ST35	CTX-M-15	KL30
42070_2#142	O1/O2v1	O1b	KL25	K25	2019	ST607	CTX-M-15	KL25
42070_2#143	O1/O2v1	O1b	KL30	K30	2018	ST35	CTX-M-15	KL30
42070_2#144	O1/O2v1	O1b	KL2	K2	2019	ST14	CTX-M-15	KL2
42070_2#145	O1/O2v1	O1b	KL30	K30	2012	other	CTX-M-15	KL30
42070_2#146	O4	O4	KL15	K15	2017	other	-	KL15
42070_2#148	O1/O2v1	O1b	KL2	K2	2017	ST39	CTX-M-15	KL2
42070_2#149	O1/O2v1	O1b	KL2	K2	2017	ST39	CTX-M-15	KL2
42070_2#14	O1/O2v1	O1b	KL30	K30	2018	ST35	CTX-M-15	KL30
42070_2#150	O1/O2v1	O1b	KL16	K16	2017	other	CTX-M-15	KL16
42070_2#151	O1/O2v1	O1b	KL2	K2	2017	ST39	CTX-M-15	KL2
42070_2#152	O1/O2v1	O1b	KL2	K2	2017	ST39	CTX-M-15	KL2
42070_2#153	O1/O2v2	O1b	KL2	K2	2017	ST25	CTX-M-15	KL2
42070_2#154	O1/O2v1	O1b	KL17	K17	2016	ST101	CTX-M-55	KL17
42070_2#155	O1/O2v1	O1b	KL2	K2	2017	ST39	CTX-M-15	KL2
42070_2#156	O1/O2v2	O2afg	KL102	unknown (KL102)	2016	ST307	CTX-M-15	KL102
42070_2#157	O1/O2v1	O1b	KL24	K24	2017	ST29	-	KL24
42070_2#158	O1/O2v1	O1b	KL17	K17	2017	ST101	CTX-M-55	KL17
42070_2#159	O1/O2v1	O1b	KL48	K48	2017	ST15	CTX-M-15	KL48
42070_2#15	O1/O2v2	O1b	KL1	K1	2013	other	CTX-M-15	other
42070_2#160	OL101	unknown (OL101)	unknown	unknown	2017	other	CTX-M-15	unknown
42070_2#161	O1/O2v1	O1b	KL25	K25	2018	ST1552	CTX-M-15	KL25
42070_2#162	O1/O2v1	O1b	KL2	K2	2019	ST14	CTX-M-15	KL2
42070_2#163	O1/O2v1	O1b	KL62	K62	NA	ST48	CTX-M-15	KL62
42070_2#164	O1/O2v1	O1b	KL62	K62	2019	ST48	CTX-M-15	KL62
42070_2#165	O1/O2v1	O1b	KL62	K62	2018	ST48	CTX-M-15	KL62
42070_2#166	O1/O2v1	O1b	KL2	K2	2019	ST14	CTX-M-15	KL2
42070_2#168	O1/O2v2	O2afg	KL136	unknown (KL136)	2019	other	CTX-M-15	other
42070_2#16	O1/O2v1	O1b	KL25	K25	2018	ST1552	CTX-M-15	KL25
42070_2#170	OL101	unknown (OL101)	KL67	K67	2019	other	CTX-M-15	other
42070_2#171	O1/O2v2	unknown (O1/O2v2)	KL108	unknown (KL108)	2018	other	-	other
42070_2#172	O1/O2v1	O1b	KL2	K2	2019	ST14	CTX-M-15	KL2
42070_2#173	O1/O2v1	O1b	KL25	K25	2018	ST1552	CTX-M-15	KL25
42070_2#175	O1/O2v1	O1b	KL25	K25	2018	ST1552	CTX-M-15	KL25
42070_2#176	O1/O2v1	O1b	KL48	K48	2019	ST15	CTX-M-15	KL48
42070_2#177	O1/O2v1	O1b	KL48	K48	NA	ST15	CTX-M-15	KL48
42070_2#178	O4	O4	KL42	K42	2017	other	CTX-M-15	other
42070_2#179	O1/O2v1	O1b	KL17	K17	2017	ST101	CTX-M-55	KL17
42070_2#17	O1/O2v1	O1b	KL2	K2	1998	ST14	-	KL2
42070_2#180	O1/O2v1	O1b	KL17	K17	2016	ST101	CTX-M-55	KL17
42070_2#181	O1/O2v1	O1b	KL2	K2	2017	ST39	CTX-M-15	KL2
42070_2#182	O1/O2v1	O1b	unknown	unknown	2016	ST101	CTX-M-55	unknown
42070_2#183	O1/O2v2	O1b	KL19	K19	2017	ST29	CTX-M-15	KL19
42070_2#184	O1/O2v1	O1b	KL17	K17	2016	ST101	CTX-M-55	KL17
42070_2#185	O1/O2v1	O1b	KL2	K2	2017	ST39	CTX-M-15	KL2
42070_2#186	O5	O5	KL103	unknown (KL103)	2016	other	SHV-12	KL103
42070_2#187	O1/O2v1	O1b	KL2	K2	2017	ST39	CTX-M-15	KL2
42070_2#188	O1/O2v2	O1b	KL19	K19	2016	ST29	CTX-M-15	KL19
42070_2#189	O1/O2v1	O1b	KL2	K2	2017	ST39	CTX-M-15	KL2
42070_2#18	OL101	unknown (OL101)	unknown	unknown	2016	other	CTX-M-15	unknown
42070_2#191	O1/O2v1	O1b	KL2	K2	2017	ST39	CTX-M-15	KL2
42070_2#192	O1/O2v1	O1b	KL2	K2	2017	ST14	CTX-M-15	KL2
42070_2#193	O1/O2v1	O1b	KL2	K2	2018	ST14	CTX-M-15	KL2
42070_2#194	O1/O2v1	O1b	KL2	K2	2019	ST14	CTX-M-15	KL2
42070_2#195	O1/O2v1	O2a	KL64	K64	2018	other	CTX-M-15	KL64
42070_2#196	O1/O2v2	O1b	KL2	K2	2019	ST25	CTX-M-15	KL2
42070_2#197	O4	O4	KL151	unknown (KL151)	2018	other	CTX-M-15	other
42070_2#198	O1/O2v1	O1b	KL2	K2	2019	ST14	CTX-M-15	KL2
42070_2#199	O1/O2v1	O1b	KL30	K30	NA	ST35	CTX-M-15	KL30
42070_2#1	O1/O2v1	O1b	KL2	K2	2011	ST14	CTX-M-15	KL2
42070_2#200	O1/O2v1	O1b	KL2	K2	2019	ST14	CTX-M-15	KL2
42070_2#201	O1/O2v1	O1b	KL2	K2	2018	ST14	CTX-M-15	KL2
42070_2#202	O1/O2v1	O1b	KL2	K2	2019	ST14	CTX-M-15	KL2
42070_2#203	OL103	unknown (OL103)	KL165	unknown (KL165)	2018	other	-	other
42070_2#204	O1/O2v1	O1b	KL2	K2	2019	ST14	CTX-M-15	KL2
42070_2#205	O1/O2v1	O1b	KL2	K2	2018	ST14	CTX-M-15	KL2
42070_2#206	O1/O2v1	O1b	KL2	K2	2019	ST14	CTX-M-15	KL2
42070_2#207	O3/O3a	O3/O3a	unknown	unknown	2018	other	-	unknown
42070_2#208	O1/O2v1	O1b	KL2	K2	2019	ST14	-	KL2
42070_2#209	O1/O2v1	O1b	KL2	K2	2017	ST39	CTX-M-15	KL2
42070_2#210	O1/O2v2	O1b	KL30	K30	2017	other	CTX-M-15	KL30
42070_2#211	O1/O2v1	O1b	KL2	K2	2017	ST39	CTX-M-15	KL2
42070_2#212	O4	O4	KL27	K27	2017	other	CTX-M-15	KL27
42070_2#213	O1/O2v1	O1b	KL2	K2	2017	ST39	CTX-M-15	KL2
42070_2#214	OL101	unknown (OL101)	unknown	unknown	2017	other	CTX-M-15	unknown
42070_2#215	O1/O2v1	O1b	KL2	K2	2017	ST39	CTX-M-15	KL2
42070_2#216	O1/O2v1	O1b	KL17	K17	2017	ST101	CTX-M-55	KL17
42070_2#217	O1/O2v1	O1b	KL2	K2	2017	ST39	CTX-M-15	KL2
42070_2#218	OL101	unknown (OL101)	unknown	unknown	2017	other	CTX-M-15	unknown
42070_2#219	O1/O2v1	O1b	KL2	K2	2017	ST39	CTX-M-15	KL2
42070_2#21	O1/O2v2	O1b	KL106	unknown (KL106)	2013	ST101	CTX-M-15	KL106
42070_2#220	unknown	unknown	KL52	K52	2017	ST45	-	KL52
42070_2#221	O1/O2v1	O1b	KL2	K2	2017	ST39	CTX-M-15	KL2
42070_2#222	OL101	unknown (OL101)	unknown	unknown	2017	other	CTX-M-15	unknown
42070_2#223	O1/O2v1	O1b	KL2	K2	2017	ST39	CTX-M-15	KL2
42070_2#224	O1/O2v1	O1b	KL163	unknown (KL163)	2017	other	CTX-M-15	other
42070_2#225	O1/O2v1	O1b	KL2	K2	2018	ST14	CTX-M-15	KL2
42070_2#226	O1/O2v1	O1b	KL2	K2	2019	ST14	CTX-M-15	KL2
42070_2#227	O1/O2v2	O2afg	KL122	unknown (KL122)	2018	ST17	CTX-M-15	KL122
42070_2#228	O1/O2v2	O2afg	KL9	K9	2019	other	CTX-M-15	KL9
42070_2#229	O1/O2v2	O2afg	KL122	unknown (KL122)	2018	ST17	CTX-M-15	KL122
42070_2#22	O1/O2v2	O2afg	KL102	unknown (KL102)	2016	other	-	KL102
42070_2#230	O1/O2v1	O1b	KL25	K25	2019	ST607	CTX-M-15	KL25
42070_2#231	O1/O2v1	O1b	KL30	K30	2018	ST35	CTX-M-15	KL30
42070_2#232	O1/O2v1	O1b	KL16	K16	2019	other	-	KL16
42070_2#233	O1/O2v1	O1b	KL30	K30	2018	ST35	CTX-M-15	KL30
42070_2#235	O1/O2v1	O1b	KL25	K25	2018	ST1552	CTX-M-15	KL25
42070_2#236	O1/O2v1	O1b	KL25	K25	2019	ST607	CTX-M-15	KL25
42070_2#237	O1/O2v1	O1b	KL30	K30	2018	ST35	CTX-M-15	KL30
42070_2#238	O1/O2v1	O1b	KL25	K25	2019	ST607	CTX-M-15	KL25
42070_2#239	O1/O2v1	O1b	KL25	K25	2018	ST1552	CTX-M-15	KL25
42070_2#240	O1/O2v2	O2afg	KL102	unknown (KL102)	2019	ST307	CTX-M-15	KL102
42070_2#241	O1/O2v1	O1b	KL2	K2	2017	ST39	CTX-M-15	KL2
42070_2#242	O3b	O3b	KL114	unknown (KL114)	2017	other	-	other
42070_2#243	O4	O4	KL15	K15	2017	other	CTX-M-15	KL15
42070_2#244	O1/O2v2	O1b	KL30	K30	2017	other	CTX-M-15	KL30
42070_2#245	O1/O2v1	O1b	KL2	K2	2017	ST39	CTX-M-15	KL2
42070_2#246	O1/O2v1	O1b	KL2	K2	2017	ST14	CTX-M-15	KL2
42070_2#247	O1/O2v1	O1b	KL2	K2	2017	ST39	CTX-M-15	KL2
42070_2#248	O1/O2v1	O1b	KL2	K2	2017	ST39	CTX-M-15	KL2
42070_2#249	O4	O4	KL42	K42	2017	other	-	other
42070_2#24	unknown	unknown	unknown	unknown	2016	other	CTX-M-15	unknown
42070_2#250	O1/O2v1	O1b	KL2	K2	NA	ST39	CTX-M-15	KL2
42070_2#251	O1/O2v1	O1b	KL2	K2	2017	ST39	CTX-M-15	KL2
42070_2#252	O1/O2v1	O1b	KL2	K2	2017	ST39	CTX-M-15	KL2
42070_2#253	O1/O2v1	O1b	KL2	K2	2017	ST39	CTX-M-15	KL2
42070_2#254	O1/O2v1	O1b	KL2	K2	2017	ST14	CTX-M-15	KL2
42070_2#255	O1/O2v1	O1b	KL17	K17	2017	ST101	CTX-M-15	KL17
42070_2#256	O1/O2v1	O1b	KL2	K2	2017	ST39	CTX-M-15	KL2
42070_2#257	O1/O2v1	O1b	KL30	K30	2018	ST35	CTX-M-15	KL30
42070_2#259	O1/O2v1	O1b	KL25	K25	2018	ST1552	CTX-M-15	KL25
42070_2#260	O4	O4	KL15	K15	2019	ST37	CTX-M-15	KL15
42070_2#261	O1/O2v1	O1b	KL30	K30	2018	ST35	CTX-M-15	KL30
42070_2#262	O1/O2v1	O1b	KL48	K48	2019	ST15	CTX-M-15	KL48
42070_2#263	O1/O2v1	O1b	KL25	K25	2018	ST1552	CTX-M-15	KL25
42070_2#264	O3/O3a	O3/O3a	unknown	unknown	2019	other	-	unknown
42070_2#265	O1/O2v1	O1b	KL30	K30	2018	ST35	CTX-M-15	KL30
42070_2#266	O1/O2v1	O2a	KL43	K43	2019	other	CTX-M-15	KL43
42070_2#267	O1/O2v1	O1b	KL25	K25	2018	ST1552	CTX-M-15	KL25
42070_2#268	O1/O2v1	O1b	KL2	K2	2019	ST14	CTX-M-15	KL2
42070_2#269	O1/O2v1	O1b	KL30	K30	2018	ST35	CTX-M-15	KL30
42070_2#26	O1/O2v2	O1b	KL2	K2	2016	ST25	CTX-M-15	KL2
42070_2#270	O3b	O3b	KL21	K21	2019	other	CTX-M-15	other
42070_2#272	unknown	unknown	KL21	K21	2019	other	CTX-M-15	other
42070_2#273	OL101	unknown (OL101)	KL52	K52	2017	ST45	CTX-M-15	KL52
42070_2#274	O1/O2v3	O1b	unknown	unknown	2017	other	-	unknown
42070_2#275	unknown	unknown	KL52	K52	2017	ST45	CTX-M-15	KL52
42070_2#276	O1/O2v1	O1b	KL54	K54	2016	other	CTX-M-15	other
42070_2#277	O1/O2v1	O1b	KL2	K2	2017	ST39	CTX-M-15	KL2
42070_2#278	O1/O2v2	O1b	KL2	K2	2016	ST25	CTX-M-15	KL2
42070_2#279	O1/O2v1	O1b	KL2	K2	2017	ST39	CTX-M-15	KL2
42070_2#27	O1/O2v1	O1b	KL2	K2	2013	ST14	CTX-M-15	KL2
42070_2#280	O1/O2v2	O1b	KL2	K2	2016	ST25	CTX-M-15	KL2
42070_2#281	O1/O2v1	O1b	KL2	K2	2017	ST39	CTX-M-15	KL2
42070_2#283	O1/O2v1	O1b	KL2	K2	2017	ST39	CTX-M-15	KL2
42070_2#284	O1/O2v2	O1b	KL9	K9	2016	other	CTX-M-15	KL9
42070_2#285	O1/O2v2	O1b	KL23	K23	2017	ST39	CTX-M-15	KL23
42070_2#286	O1/O2v2	O1b	KL2	K2	2016	ST25	CTX-M-15	KL2
42070_2#287	O1/O2v1	O1b	KL2	K2	2017	ST39	CTX-M-15	KL2
42070_2#288	unknown	unknown	KL12	K12	2016	ST37	-	other
42070_2#289	O1/O2v1	O1b	KL25	K25	2018	ST1552	CTX-M-15	KL25
42070_2#28	O1/O2v1	O1b	KL2	K2	2017	ST39	CTX-M-15	KL2
42070_2#290	unknown	unknown	KL21	K21	2019	other	CTX-M-15	other
42070_2#291	O1/O2v1	O1b	KL25	K25	2018	ST1552	CTX-M-15	KL25
42070_2#292	O3b	O3b	unknown	unknown	2019	other	-	unknown
42070_2#293	O5	O5	KL25	K25	2018	ST17	CTX-M-15	KL25
42070_2#294	O1/O2v1	O1b	KL2	K2	2019	ST14	CTX-M-15	KL2
42070_2#295	O1/O2v1	O1b	KL25	K25	2018	ST1552	CTX-M-15	KL25
42070_2#296	O1/O2v1	O1b	KL2	K2	2019	ST39	CTX-M-15	KL2
42070_2#297	O1/O2v1	O1b	KL25	K25	2018	ST1552	CTX-M-15	KL25
42070_2#298	O1/O2v1	O1b	KL30	K30	2018	ST35	CTX-M-15	KL30
42070_2#299	O1/O2v1	O1b	KL25	K25	2018	ST1552	CTX-M-15	KL25
42070_2#29	O5	O5	KL25	K25	2013	ST17	CTX-M-14	KL25
42070_2#2	O5	O5	KL25	K25	2018	ST17	CTX-M-15	KL25
42070_2#300	O1/O2v1	O1b	KL2	K2	2019	ST14	CTX-M-15	KL2
42070_2#302	O1/O2v1	O1b	KL2	K2	2019	ST14	CTX-M-15	KL2
42070_2#303	O1/O2v1	O1b	KL25	K25	2018	ST1552	CTX-M-15	KL25
42070_2#304	O1/O2v2	O2afg	KL102	unknown (KL102)	2019	other	CTX-M-15	KL102
42070_2#305	O1/O2v1	O1b	KL2	K2	2017	ST39	CTX-M-15	KL2
42070_2#306	O1/O2v2	O2afg	KL102	unknown (KL102)	2016	ST307	CTX-M-15	KL102
42070_2#307	O1/O2v2	O2afg	KL2	K2	2017	ST25	CTX-M-15	KL2
42070_2#308	O1/O2v2	O1b	KL149	unknown (KL149)	2016	ST39	CTX-M-15	other
42070_2#309	O1/O2v1	O1b	KL2	K2	2017	ST39	CTX-M-15	KL2
42070_2#30	O1/O2v1	O1b	KL30	K30	2017	ST35	CTX-M-15	KL30
42070_2#311	O1/O2v1	O1b	KL2	K2	2017	ST39	CTX-M-15	KL2
42070_2#312	O1/O2v1	O1b	KL16	K16	2016	other	-	KL16
42070_2#313	O1/O2v1	O1b	KL2	K2	2017	ST39	CTX-M-15	KL2
42070_2#314	O4	O4	KL15	K15	2017	ST340	CTX-M-15	KL15
42070_2#315	O1/O2v1	O1b	KL17	K17	2017	ST101	CTX-M-55	KL17
42070_2#316	O1/O2v1	O1b	KL17	K17	2017	ST101	CTX-M-55	KL17
42070_2#317	O1/O2v2	O2afg	KL117	unknown (KL117)	2018	other	-	other
42070_2#318	O1/O2v1	O1b	KL2	K2	2019	ST14	CTX-M-15	KL2
42070_2#319	O1/O2v1	O1b	KL30	K30	2018	ST35	CTX-M-15	KL30
42070_2#31	O1/O2v2	O1b	KL3	K3	1998	other	-	KL3
42070_2#320	O1/O2v1	O1b	KL2	K2	2019	ST14	CTX-M-15	KL2
42070_2#321	O4	O4	KL151	unknown (KL151)	2018	other	CTX-M-15	other
42070_2#322	O5	O5	KL103	unknown (KL103)	2019	other	CTX-M-15;SHV-12	KL103
42070_2#323	O1/O2v1	O1b	KL17	K17	2018	ST101	CTX-M-15	KL17
42070_2#324	O1/O2v1	O1b	KL62	K62	2019	ST48	CTX-M-15	KL62
42070_2#325	O1/O2v1	O1b	KL25	K25	2018	ST1552	CTX-M-15	KL25
42070_2#326	O1/O2v1	O2a	KL43	K43	2019	other	CTX-M-15	KL43
42070_2#327	O1/O2v1	O1b	KL25	K25	2018	ST1552	CTX-M-15	KL25
42070_2#328	O5	O5	KL103	unknown (KL103)	2019	other	CTX-M-15;SHV-12	KL103
42070_2#329	O1/O2v1	O1b	KL30	K30	2018	ST35	CTX-M-15	KL30
42070_2#32	O1/O2v1	O1b	KL2	K2	2017	ST39	CTX-M-15	KL2
42070_2#330	O1/O2v1	O1b	KL30	K30	2018	ST35	CTX-M-15	KL30
42070_2#331	O1/O2v1	O1b	KL25	K25	2018	ST1552	CTX-M-15	KL25
42070_2#332	O1/O2v1	O1b	KL30	K30	2018	ST35	CTX-M-15	KL30
42070_2#333	O1/O2v1	O1b	KL25	K25	2017	ST607	CTX-M-15	KL25
42070_2#334	O1/O2v1	O1b	KL17	K17	2017	ST101	CTX-M-55	KL17
42070_2#335	O1/O2v2	O2afg	KL23	K23	2017	other	-	KL23
42070_2#336	O1/O2v1	O1b	KL61	K61	2017	other	CTX-M-15	other
42070_2#337	O5	O5	KL103	unknown (KL103)	2017	other	SHV-12	KL103
42070_2#338	O1/O2v1	O1b	KL2	K2	2017	ST39	CTX-M-15	KL2
42070_2#339	O1/O2v1	O1b	KL2	K2	2017	ST39	CTX-M-15	KL2
42070_2#33	O1/O2v2	O1b	KL19	K19	1998	ST29	-	KL19
42070_2#340	O1/O2v1	O1b	KL2	K2	2017	ST39	CTX-M-15	KL2
42070_2#342	O1/O2v1	O1b	KL25	K25	2018	ST1552	CTX-M-15	KL25
42070_2#343	O1/O2v1	O1b	KL25	K25	2018	ST1552	CTX-M-15	KL25
42070_2#344	O1/O2v1	O1b	KL2	K2	2019	ST39	CTX-M-15	KL2
42070_2#345	O1/O2v1	O1b	KL25	K25	2018	ST1552	CTX-M-15	KL25
42070_2#346	O4	O4	KL15	K15	2012	ST340	CTX-M-15	KL15
42070_2#347	O1/O2v1	O1b	KL30	K30	2018	ST35	CTX-M-15	KL30
42070_2#348	O1/O2v1	O2a	KL51	K51	2013	ST36	CTX-M-15	KL51
42070_2#349	O1/O2v1	O1b	KL25	K25	2018	ST1552	CTX-M-15	KL25
42070_2#34	O1/O2v1	O1b	KL30	K30	2018	ST35	CTX-M-15	KL30
42070_2#351	O1/O2v1	O1b	KL30	K30	2018	ST35	CTX-M-15	KL30
42070_2#352	O5	O5	KL103	unknown (KL103)	1998	other	-	KL103
42070_2#353	O5	O5	KL25	K25	2018	ST17	CTX-M-15	KL25
42070_2#354	O4	O4	KL15	K15	1998	other	-	KL15
42070_2#355	O5	O5	KL25	K25	2018	ST17	CTX-M-15	KL25
42070_2#356	O4	O4	KL15	K15	1998	other	-	KL15
42070_2#357	O1/O2v1	O1b	KL2	K2	2017	ST39	CTX-M-15	KL2
42070_2#358	O1/O2v1	O1b	KL2	K2	2017	ST39	CTX-M-15	KL2
42070_2#359	O1/O2v1	O1b	KL17	K17	2017	ST101	CTX-M-55	KL17
42070_2#35	unknown	unknown	KL52	K52	2013	ST45	CTX-M-15	KL52
42070_2#360	O1/O2v1	O1b	KL2	K2	2017	ST39	CTX-M-15	KL2
42070_2#362	O3b	O3b	KL51	K51	2016	other	-	KL51
42070_2#364	OL101	unknown (OL101)	unknown	unknown	2016	other	CTX-M-15	unknown
42070_2#36	O1/O2v1	O1b	KL2	K2	2019	ST14	CTX-M-15	KL2
42070_2#37	unknown	unknown	KL52	K52	2010	ST45	CTX-M-15	KL52
42070_2#38	O1/O2v1	O1b	KL2	K2	2019	ST14	CTX-M-15	KL2
42070_2#39	O1/O2v2	O1b	KL106	unknown (KL106)	2010	ST101	CTX-M-15	KL106
42070_2#3	O1/O2v2	O1b	unknown	unknown	2020	other	-	unknown
42070_2#40	O1/O2v2	O2afg	KL102	unknown (KL102)	2019	ST307	CTX-M-15	KL102
42070_2#41	O1/O2v1	O1b	KL2	K2	2010	ST14	CTX-M-15	KL2
42070_2#42	O1/O2v1	O1b	KL2	K2	2019	ST14	CTX-M-15	KL2
42070_2#43	O1/O2v1	O1b	KL16	K16	2010	ST35	CTX-M-15	KL16
42070_2#44	O1/O2v1	O1b	KL16	K16	2019	ST14	CTX-M-15	KL16
42070_2#45	O1/O2v1	O1b	KL16	K16	2010	ST35	CTX-M-15	KL16
42070_2#46	O1/O2v1	O1b	KL2	K2	2019	ST39	CTX-M-15	KL2
42070_2#47	O1/O2v2	O2afg	KL8	K8	2010	other	CTX-M-15	other
42070_2#48	O1/O2v2	O1b	KL23	K23	2019	ST39	CTX-M-15	KL23
42070_2#4	O1/O2v1	O1b	KL25	K25	2018	ST1552	CTX-M-15	KL25
42070_2#50	O1/O2v1	O1b	KL2	K2	2017	ST39	CTX-M-15	KL2
42070_2#52	O1/O2v1	O1b	KL2	K2	2017	ST39	CTX-M-15	KL2
42070_2#53	O1/O2v1	O2a	KL102	unknown (KL102)	2017	other	-	KL102
42070_2#54	O1/O2v1	O1b	KL2	K2	2017	ST39	CTX-M-15	KL2
42070_2#55	OL103	unknown (OL103)	KL126	unknown (KL126)	2017	other	CTX-M-15	other
42070_2#56	O1/O2v1	O1b	KL2	K2	2017	ST39	CTX-M-15	KL2
42070_2#57	OL103	unknown (OL103)	KL127	unknown (KL127)	2017	other	-	other
42070_2#58	O1/O2v1	O1b	KL48	K48	2017	ST15	CTX-M-15	KL48
42070_2#59	O1/O2v1	O1b	KL2	K2	2017	ST39	CTX-M-15	KL2
42070_2#5	O4	O4	KL15	K15	2013	ST340	CTX-M-15	KL15
42070_2#60	O1/O2v1	O1b	KL2	K2	2017	ST39	CTX-M-15	KL2
42070_2#61	O4	O4	KL27	K27	2010	other	CTX-M-15	KL27
42070_2#62	OL101	unknown (OL101)	KL52	K52	2017	other	-	KL52
42070_2#63	unknown	unknown	KL162	unknown (KL162)	2010	ST17	SHV-2	other
42070_2#64	O1/O2v2	unknown (O1/O2v2)	KL102	unknown (KL102)	NA	ST307	CTX-M-15	KL102
42070_2#65	O1/O2v1	O1b	KL2	K2	2011	ST14	CTX-M-15	KL2
42070_2#66	O1/O2v1	O1b	KL2	K2	2019	ST14	CTX-M-15	KL2
42070_2#67	O1/O2v2	O1b	KL2	K2	2011	ST25	-	KL2
42070_2#68	O1/O2v1	O1b	KL2	K2	2019	ST14	CTX-M-15	KL2
42070_2#69	O1/O2v2	O2afg	KL102	unknown (KL102)	2012	ST307	CTX-M-15	KL102
42070_2#6	O1/O2v1	O1b	KL25	K25	2018	ST1552	CTX-M-15	KL25
42070_2#70	O5	O5	KL103	unknown (KL103)	2019	other	CTX-M-15;SHV-12	KL103
42070_2#71	O1/O2v1	O1b	KL2	K2	2011	ST14	CTX-M-15	KL2
42070_2#72	O1/O2v1	O1b	KL2	K2	2019	ST14	CTX-M-15	KL2
42070_2#73	O1/O2v2	O1b	KL2	K2	2011	ST25	-	KL2
42070_2#74	O5	O5	KL61	K61	2019	other	-	other
42070_2#75	O1/O2v1	O1b	KL2	K2	2011	ST14	CTX-M-15	KL2
42070_2#76	O1/O2v1	O1b	KL2	K2	2019	ST14	CTX-M-15	KL2
42070_2#77	O1/O2v2	O2afg	KL102	unknown (KL102)	NA	ST307	CTX-M-15	KL102
42070_2#78	O1/O2v1	O1b	KL2	K2	2019	ST14	CTX-M-15	KL2
42070_2#7	O1/O2v1	O1b	KL16	K16	2013	other	CTX-M-15	KL16
42070_2#80	O1/O2v1	O1b	KL2	K2	2019	ST14	CTX-M-15	KL2
42070_2#81	O1/O2v2	O1b	KL108	unknown (KL108)	2010	ST35	CTX-M-15	other
42070_2#82	O3/O3a	O3/O3a	KL10	K10	2016	other	-	other
42070_2#83	O1/O2v2	O2afg	KL57	K57	2010	other	CTX-M-15	KL57
42070_2#84	unknown	unknown	unknown	unknown	2016	other	CTX-M-15	unknown
42070_2#86	O4	O4	KL15	K15	2016	ST340	CTX-M-15	KL15
42070_2#88	O1/O2v2	O2afg	KL27	K27	2016	ST36	-	KL27
42070_2#8	O4	O4	KL17	K17	2018	other	-	KL17
42070_2#90	O4	O4	KL15	K15	2016	other	-	KL15
42070_2#91	O12	O12	KL64	K64	NA	other	CTX-M-15	KL64
42070_2#92	O1/O2v1	O1b	KL2	K2	2016	ST14	CTX-M-15	KL2
42070_2#94	unknown	unknown	unknown	unknown	2016	other	CTX-M-15	unknown
42070_2#96	O1/O2v1	O1b	KL16	K16	2016	ST14	CTX-M-15	KL16
42070_2#97	O1/O2v2	O2afg	KL102	unknown (KL102)	2012	ST36	SHV-2	KL102
42070_2#98	O4	O4	KL15	K15	2019	ST37	CTX-M-15	KL15
42070_2#9	O4	O4	KL15	K15	2013	ST340	CTX-M-15	KL15
42092_1#114	O1/O2v1	O1b	KL16	K16	2020	ST14	-	KL16
42092_1#116	O1/O2v1	O1b	KL25	K25	2020	ST607	CTX-M-15	KL25
42092_1#118	O3/O3a	O3/O3a	KL18	K18	2020	other	-	other
42092_1#120	O1/O2v1	O1b	KL17	K17	2020	ST101	CTX-M-15	KL17
42092_1#122	O3b	O3b	KL105	unknown (KL105)	2020	other	CTX-M-15	other
42092_1#124	O3b	O3b	KL105	unknown (KL105)	2020	other	CTX-M-15	other
42092_1#126	O1/O2v1	O1b	KL48	K48	2020	ST15	CTX-M-15	KL48
42092_1#128	O3b	O3b	KL105	unknown (KL105)	2020	other	CTX-M-15	other
42092_1#146	O1/O2v1	O1b	KL48	K48	2020	ST15	CTX-M-15	KL48
42092_1#148	O1/O2v1	O1b	KL25	K25	2020	ST607	CTX-M-15	KL25
42092_1#150	O1/O2v2	O1b	KL19	K19	2020	ST29	CTX-M-15	KL19
42092_1#152	O1/O2v3	O2a	unknown	unknown	2020	other	-	unknown
42092_1#154	O1/O2v1	O1b	KL25	K25	2020	ST607	CTX-M-15	KL25
42092_1#156	O4	O4	KL15	K15	2020	ST340	CTX-M-15	KL15
42092_1#158	O3b	O3b	KL105	unknown (KL105)	2020	other	CTX-M-15	other
42092_1#160	O1/O2v1	O1b	KL25	K25	2020	ST607	CTX-M-15	KL25
42092_1#178	OL103	unknown (OL103)	KL52	K52	2020	other	-	KL52
42092_1#180	O3b	O3b	KL105	unknown (KL105)	2020	other	CTX-M-15	other
42092_1#182	O1/O2v2	O1b	KL19	K19	2020	ST29	CTX-M-15	KL19
42092_1#184	O1/O2v2	O1b	KL19	K19	2020	ST29	CTX-M-15	KL19
42092_1#186	O1/O2v2	O1b	KL30	K30	2020	ST391	CTX-M-15	KL30
42092_1#188	O1/O2v1	O1b	KL2	K2	2020	ST86	CTX-M-15	KL2
42092_1#18	O1/O2v1	O1b	KL48	K48	2019	ST15	CTX-M-15	KL48
42092_1#190	O3b	O3b	KL105	unknown (KL105)	2020	other	CTX-M-15	other
42092_1#192	O1/O2v2	O2afg	KL122	unknown (KL122)	2020	ST17	-	KL122
42092_1#20	O1/O2v1	O1b	KL48	K48	2019	ST15	CTX-M-15	KL48
42092_1#212	OL103	unknown (OL103)	KL56	K56	2020	other	-	other
42092_1#214	OL101	unknown (OL101)	KL52	K52	2020	ST45	CTX-M-15	KL52
42092_1#216	O1/O2v1	O1b	KL25	K25	2020	ST607	CTX-M-15	KL25
42092_1#218	O1/O2v2	O2afg	KL102	unknown (KL102)	2020	ST307	CTX-M-15	KL102
42092_1#220	O1/O2v1	O1b	KL142	unknown (KL142)	2020	other	CTX-M-15	other
42092_1#222	O1/O2v1	O1b	KL62	K62	2020	ST48	CTX-M-15	KL62
42092_1#224	O1/O2v2	O1b	KL19	K19	2020	ST29	CTX-M-15	KL19
42092_1#22	O1/O2v1	O1b	KL48	K48	2019	ST15	CTX-M-15	KL48
42092_1#242	OL101	unknown (OL101)	unknown	unknown	2020	other	-	unknown
42092_1#246	O1/O2v1	O2a	KL51	K51	2020	other	-	KL51
42092_1#248	O1/O2v2	O1b	KL19	K19	2020	ST29	CTX-M-15	KL19
42092_1#24	O4	O4	KL15	K15	2019	ST45	-	KL15
42092_1#250	O3b	O3b	KL38	K38	2020	other	-	other
42092_1#252	O1/O2v1	O1b	KL16	K16	2020	ST14	CTX-M-15	KL16
42092_1#254	O1/O2v1	O2a	KL64	K64	2020	other	CTX-M-15	KL64
42092_1#256	O1/O2v2	O1b	KL2	K2	2020	ST25	CTX-M-15	KL2
42092_1#26	O1/O2v1	O1b	KL25	K25	2019	ST607	CTX-M-15	KL25
42092_1#274	O1/O2v2	O2afg	KL9	K9	2020	ST584	CTX-M-15	KL9
42092_1#276	O1/O2v2	O2afg	KL102	unknown (KL102)	2020	ST307	CTX-M-15	KL102
42092_1#278	O1/O2v2	O1b	KL19	K19	2020	ST29	CTX-M-15	KL19
42092_1#280	O1/O2v2	O1b	KL19	K19	2020	ST29	CTX-M-15	KL19
42092_1#282	O1/O2v1	O2a	KL51	K51	2020	other	-	KL51
42092_1#284	O1/O2v2	O1b	KL19	K19	2020	ST29	CTX-M-15	KL19
42092_1#286	OL101	unknown (OL101)	unknown	unknown	2020	other	-	unknown
42092_1#288	O1/O2v2	O1b	KL19	K19	2020	ST29	CTX-M-15	KL19
42092_1#28	O1/O2v1	O1b	KL48	K48	2019	ST15	CTX-M-15	KL48
42092_1#306	O1/O2v2	O1b	KL30	K30	2020	ST29	CTX-M-15	KL30
42092_1#308	O1/O2v2	O2afg	KL102	unknown (KL102)	2020	ST307	CTX-M-15	KL102
42092_1#30	O1/O2v1	O1b	KL48	K48	2019	ST15	CTX-M-15	KL48
42092_1#310	O1/O2v1	O1b	KL62	K62	2020	other	CTX-M-15	KL62
42092_1#312	OL101	unknown (OL101)	unknown	unknown	2020	other	-	unknown
42092_1#32	O1/O2v1	O1b	KL48	K48	2019	ST15	CTX-M-15	KL48
42092_1#50	O1/O2v1	O1b	KL48	K48	2019	ST15	CTX-M-15	KL48
42092_1#52	O1/O2v2	O1b	KL2	K2	2019	ST25	CTX-M-15	KL2
42092_1#54	O1/O2v2	O1b	KL62	K62	2019	ST39	CTX-M-15	KL62
42092_1#56	O1/O2v1	O1b	KL48	K48	2019	ST15	CTX-M-15	KL48
42092_1#58	O1/O2v2	O1b	KL19	K19	2019	ST29	CTX-M-15	KL19
42092_1#60	O3b	O3b	KL117	unknown (KL117)	2019	other	-	other
42092_1#62	O1/O2v1	O1b	KL62	K62	2019	other	CTX-M-15	KL62
42092_1#64	O1/O2v1	O2a	KL24	K24	2019	ST45	CTX-M-15	KL24
42092_1#82	O1/O2v2	O1b	KL30	K30	2020	ST391	CTX-M-15	KL30
42092_1#84	O1/O2v1	O1b	KL48	K48	2020	ST15	CTX-M-15	KL48
42092_1#86	O1/O2v1	O1b	unknown	unknown	2020	other	CTX-M-15	unknown
42092_1#88	O1/O2v2	O2afg	KL102	unknown (KL102)	2020	ST307	CTX-M-15	KL102
42092_1#90	O1/O2v2	O1b	KL2	K2	2020	ST25	CTX-M-15	KL2
42092_1#92	O1/O2v1	O1b	KL48	K48	2020	ST15	CTX-M-15	KL48
42092_1#94	O1/O2v2	O1b	KL30	K30	2020	ST391	CTX-M-15	KL30
42092_1#96	O1/O2v1	O1b	KL25	K25	2020	ST1552	CTX-M-15	KL25
42092_2#101	O1/O2v1	O1b	KL2	K2	1996	ST86	-	KL2
42092_2#102	O1/O2v1	O1b	KL62	K62	2006	other	TEM-63^	KL62
42092_2#104	O1/O2v1	O2a	KL20	K20	2006	other	-	KL20
42092_2#106	O5	O5	KL48	K48	2006	other	-	KL48
42092_2#108	O3b	O3b	KL150	unknown (KL150)	2006	other	-	other
42092_2#10	OL103	unknown (OL103)	unknown	unknown	2005	other	-	unknown
42092_2#112	O1/O2v2	O2afg	KL3	K3	2006	other	-	KL3
42092_2#113	O1/O2v1	O1b	KL16	K16	2008	ST14	CTX-M-15	KL16
42092_2#114	O1/O2v2	O1b	KL108	unknown (KL108)	2010	ST35	CTX-M-15	other
42092_2#115	O1/O2v1	O1b	KL16	K16	2008	ST14	CTX-M-15	KL16
42092_2#116	O1/O2v1	O1b	KL62	K62	2010	other	CTX-M-15	KL62
42092_2#117	O1/O2v2	O1b	KL23	K23	2008	ST39	CTX-M-15	KL23
42092_2#118	O1/O2v2	O2afg	KL3	K3	2010	other	CTX-M-15	KL3
42092_2#119	O1/O2v2	O2afg	KL3	K3	2008	other	CTX-M-15	KL3
42092_2#11	O1/O2v2	O2afg	KL23	K23	2020	other	CTX-M-14	KL23
42092_2#120	O1/O2v2	O1b	KL24	K24	2010	other	CTX-M-15	KL24
42092_2#121	unknown	unknown	KL52	K52	2008	ST45	CTX-M-15	KL52
42092_2#122	O1/O2v2	unknown (O1/O2v2)	KL2	K2	2010	ST25	-	KL2
42092_2#124	OL103	unknown (OL103)	KL56	K56	2010	other	-	other
42092_2#125	O1/O2v1	O1b	KL2	K2	2008	ST14	CTX-M-15	KL2
42092_2#126	O1/O2v2	O1b	KL149	unknown (KL149)	2010	ST39	CTX-M-15	other
42092_2#127	O1/O2v1	O2a	KL20	K20	2008	other	-	KL20
42092_2#128	O1/O2v2	O1b	KL108	unknown (KL108)	NA	ST35	CTX-M-15	other
42092_2#12	O1/O2v2	O2afg	KL55	K55	2005	other	-	other
42092_2#130	O1/O2v1	O1b	KL132	unknown (KL132)	2006	other	-	other
42092_2#131	O4	O4	KL15	K15	NA	other	-	KL15
42092_2#132	O1/O2v2	O1b	KL117	unknown (KL117)	2006	other	-	other
42092_2#134	O1/O2v1	O1b	KL16	K16	2006	other	-	KL16
42092_2#136	O1/O2v1	O1b	KL2	K2	2006	ST86	-	KL2
42092_2#138	O1/O2v1	O1b	KL2	K2	2006	ST86	-	KL2
42092_2#140	O1/O2v1	O1b	KL2	K2	2006	ST86	-	KL2
42092_2#142	O1/O2v1	O2a	KL20	K20	2006	other	-	KL20
42092_2#144	O1/O2v2	O1b	KL2	K2	2006	ST25	-	KL2
42092_2#145	O1/O2v2	O2afg	KL3	K3	2008	other	CTX-M-15	KL3
42092_2#146	O1/O2v2	O1b	KL108	unknown (KL108)	2010	ST35	CTX-M-15	other
42092_2#148	O4	O4	KL27	K27	2011	other	CTX-M-15	KL27
42092_2#149	O1/O2v2	O1b	KL51	K51	2008	other	CTX-M-15	KL51
42092_2#14	O1/O2v1	O1b	KL24	K24	2005	ST15	CTX-M-15	KL24
42092_2#150	O1/O2v2	O2afg	KL136	unknown (KL136)	2011	other	-	other
42092_2#151	O1/O2v2	O1b	KL51	K51	2008	other	CTX-M-15;SHV-5^	KL51
42092_2#152	O1/O2v1	O1b	KL2	K2	2011	ST14	CTX-M-15	KL2
42092_2#153	OL101	unknown (OL101)	KL81	K81	2008	other	-	other
42092_2#154	O1/O2v1	O1b	KL2	K2	2010	ST14	CTX-M-15	KL2
42092_2#155	O3/O3a	O3/O3a	KL114	unknown (KL114)	NA	other	CTX-M-15	other
42092_2#156	O1/O2v1	O1b	KL2	K2	2010	ST14	CTX-M-15	KL2
42092_2#158	O1/O2v1	O1b	KL2	K2	2010	ST14	CTX-M-15	KL2
42092_2#159	O1/O2v2	O1b	KL30	K30	2008	other	-	KL30
42092_2#15	O1/O2v1	O2a	KL62	K62	2020	ST37	-	KL62
42092_2#160	O3/O3a	O3/O3a	KL114	unknown (KL114)	2011	other	CTX-M-15	other
42092_2#162	O1/O2v1	O1b	KL2	K2	2006	ST14	-	KL2
42092_2#164	O3/O3a	O3/O3a	KL53	K53	2006	other	-	other
42092_2#166	O1/O2v1	O1b	KL62	K62	2006	ST48	CTX-M-15;SHV-2	KL62
42092_2#167	OL103	unknown (OL103)	KL155	unknown (KL155)	1999	other	-	other
42092_2#168	O1/O2v1	O1b	KL2	K2	2006	ST14	-	KL2
42092_2#16	O1/O2v1	O1b	KL24	K24	2005	ST15	CTX-M-15	KL24
42092_2#170	O1/O2v1	O1b	KL2	K2	2006	ST14	-	KL2
42092_2#172	O1/O2v1	O2a	KL20	K20	2006	other	-	KL20
42092_2#173	O1/O2v1	O2a	KL24	K24	2000	ST45	-	KL24
42092_2#174	O1/O2v1	O1b	KL117	unknown (KL117)	2006	other	-	other
42092_2#176	O3/O3a	O3/O3a	KL142	unknown (KL142)	2006	other	-	other
42092_2#177	O1/O2v1	O1b	KL17	K17	2008	ST101	CTX-M-15	KL17
42092_2#178	OL101	unknown (OL101)	KL127	unknown (KL127)	2011	other	-	other
42092_2#179	O1/O2v2	O1b	KL106	unknown (KL106)	2008	ST101	-	KL106
42092_2#17	O1/O2v2	O2afg	KL102	unknown (KL102)	2007	ST36	-	KL102
42092_2#180	unknown	unknown	KL10	K10	2011	other	CTX-M-15	other
42092_2#181	O1/O2v2	O1b	KL106	unknown (KL106)	2008	ST101	CTX-M-15	KL106
42092_2#182	O1/O2v2	O2afg	KL102	unknown (KL102)	2011	ST307	CTX-M-15	KL102
42092_2#183	O1/O2v1	O1b	KL16	K16	2008	ST14	CTX-M-15	KL16
42092_2#184	O1/O2v2	O2afg	KL2	K2	2010	other	-	KL2
42092_2#185	O1/O2v2	O1b	KL112	unknown (KL112)	2008	ST15	-	KL112
42092_2#186	O1/O2v1	O1b	KL24	K24	2010	ST15	CTX-M-15	KL24
42092_2#187	O1/O2v1	O1b	KL5	K5	2009	other	-	other
42092_2#188	O1/O2v2	O1b	KL130	unknown (KL130)	2011	other	CTX-M-15	other
42092_2#189	O1/O2v2	O1b	KL106	unknown (KL106)	2009	ST101	CTX-M-15	KL106
42092_2#18	O1/O2v2	O1b	KL30	K30	2014	ST391	CTX-M-15	KL30
42092_2#190	O1/O2v2	O2afg	KL102	unknown (KL102)	2011	ST307	CTX-M-15	KL102
42092_2#191	O1/O2v1	O2a	KL28	K28	2009	other	-	other
42092_2#192	O1/O2v1	O1b	KL18	K18	2011	other	-	other
42092_2#194	OL101	unknown (OL101)	KL127	unknown (KL127)	2006	other	-	other
42092_2#195	O1/O2v1	O1b	KL2	K2	1999	ST14	-	KL2
42092_2#196	O1/O2v2	O1b	KL51	K51	NA	other	CTX-M-15	KL51
42092_2#198	O1/O2v1	O1b	KL62	K62	2006	other	-	KL62
42092_2#19	O1/O2v2	O2afg	KL102	unknown (KL102)	2007	ST36	-	KL102
42092_2#1	O1/O2v2	O1b	KL19	K19	2020	ST29	CTX-M-15	KL19
42092_2#200	O1/O2v1	O1b	KL10	K10	2006	other	CTX-M-15	other
42092_2#202	OL101	unknown (OL101)	KL127	unknown (KL127)	2006	other	-	other
42092_2#204	O1/O2v2	O1b	KL51	K51	2007	other	CTX-M-15	KL51
42092_2#205	O1/O2v1	O1b	KL2	K2	1999	ST86	-	KL2
42092_2#206	O1/O2v2	O2afg	KL2	K2	2007	other	-	KL2
42092_2#208	O5	O5	KL25	K25	2007	ST17	CTX-M-14	KL25
42092_2#209	O4	O4	KL27	K27	2009	other	CTX-M-15	KL27
42092_2#20	O1/O2v1	O1b	KL2	K2	2014	ST86	CTX-M-15	KL2
42092_2#210	O3b	O3b	KL102	unknown (KL102)	2011	other	CTX-M-15	KL102
42092_2#211	O1/O2v1	O1b	KL17	K17	2009	ST101	CTX-M-15	KL17
42092_2#212	O3b	O3b	KL134	unknown (KL134)	2011	ST17	-	other
42092_2#213	O5	O5	KL25	K25	2009	ST17	CTX-M-14	KL25
42092_2#214	O1/O2v2	O1b	KL2	K2	2011	ST25	-	KL2
42092_2#215	O1/O2v1	O1b	KL2	K2	2009	ST14	-	KL2
42092_2#216	unknown	unknown	unknown	unknown	2011	other	-	unknown
42092_2#217	O1/O2v2	O2afg	KL153	unknown (KL153)	2008	other	CTX-M-15	other
42092_2#218	O3b	O3b	KL38	K38	2011	ST37	CTX-M-15	other
42092_2#219	O1/O2v1	O1b	KL2	K2	2008	ST14	CTX-M-15	KL2
42092_2#21	O1/O2v2	O2afg	KL102	unknown (KL102)	2007	ST36	-	KL102
42092_2#220	O1/O2v1	O1b	KL17	K17	2011	ST101	CTX-M-15	KL17
42092_2#221	O1/O2v2	O2afg	KL136	unknown (KL136)	2008	other	-	other
42092_2#222	O5	O5	KL113	unknown (KL113)	2011	other	-	other
42092_2#223	O1/O2v1	O1b	KL2	K2	NA	ST39	CTX-M-15	KL2
42092_2#224	O3b	O3b	KL38	K38	2011	ST37	CTX-M-15	other
42092_2#226	O1/O2v2	O1b	KL149	unknown (KL149)	2006	ST39	-	other
42092_2#227	O1/O2v1	O1b	KL2	K2	1999	ST14	-	KL2
42092_2#228	O5	O5	KL61	K61	2006	other	-	other
42092_2#230	O1/O2v2	O1b	KL149	unknown (KL149)	2006	ST39	-	other
42092_2#231	O1/O2v1	O1b	KL2	K2	1999	ST86	-	KL2
42092_2#232	O1/O2v1	O1b	KL38	K38	2006	other	-	other
42092_2#234	O1/O2v2	O1b	KL104	unknown (KL104)	2006	other	-	other
42092_2#235	O4	O4	KL15	K15	NA	other	-	KL15
42092_2#236	O1/O2v2	O1b	KL104	unknown (KL104)	2006	other	-	other
42092_2#237	O1/O2v1	O1b	KL62	K62	NA	ST48	-	KL62
42092_2#238	O3/O3a	O3/O3a	KL18	K18	2017	other	-	other
42092_2#239	O1/O2v2	O2afg	KL23	K23	1998	ST17	-	KL23
42092_2#240	O1/O2v1	O1b	KL2	K2	2007	ST14	TEM-63^	KL2
42092_2#241	O1/O2v2	O2afg	KL174	unknown (KL174)	2008	other	-	other
42092_2#242	O1/O2v2	O2afg	KL3	K3	2011	other	CTX-M-15	KL3
42092_2#243	O1/O2v2	O2afg	KL3	K3	2008	other	-	KL3
42092_2#244	O5	O5	KL25	K25	2011	ST17	CTX-M-14;CTX-M-15	KL25
42092_2#245	O3b	O3b	unknown	unknown	2008	other	-	unknown
42092_2#246	O1/O2v1	O2a	unknown	unknown	2011	other	-	unknown
42092_2#247	O3/O3a	O3/O3a	KL9	K9	2008	other	-	KL9
42092_2#249	O1/O2v1	O1b	KL17	K17	2008	ST101	CTX-M-15	KL17
42092_2#24	O1/O2v1	O1b	KL2	K2	2010	ST39	CTX-M-15	KL2
42092_2#250	O1/O2v2	O2afg	KL39	K39	2011	other	-	other
42092_2#251	O1/O2v1	O1b	KL16	K16	2009	ST14	CTX-M-15	KL16
42092_2#252	O1/O2v1	O1b	KL2	K2	2011	ST14	CTX-M-15	KL2
42092_2#253	OL101	unknown (OL101)	KL183	unknown (KL183)	2009	other	-	other
42092_2#254	O1/O2v1	O1b	KL112	unknown (KL112)	2011	ST15	CTX-M-15	KL112
42092_2#255	O3/O3a	O3/O3a	KL111	unknown (KL111)	2009	other	-	other
42092_2#256	unknown	unknown	KL162	unknown (KL162)	2011	ST17	SHV-2^	other
42092_2#258	O1/O2v1	O1b	KL17	K17	2007	ST101	CTX-M-15	KL17
42092_2#25	O1/O2v1	O1b	KL2	K2	2008	ST14	CTX-M-15	KL2
42092_2#260	O1/O2v1	O2a	KL20	K20	NA	other	-	KL20
42092_2#262	O1/O2v1	O1b	KL17	K17	2007	ST101	CTX-M-15	KL17
42092_2#264	O1/O2v1	O1b	KL30	K30	2007	other	CTX-M-15	KL30
42092_2#266	O1/O2v1	O1b	KL2	K2	2007	ST86	-	KL2
42092_2#267	O3/O3a	O3/O3a	KL57	K57	1999	other	-	KL57
42092_2#268	O5	O5	KL25	K25	2007	ST17	TEM-63^	KL25
42092_2#269	O1/O2v1	O1b	KL2	K2	1998	ST86	-	KL2
42092_2#26	O1/O2v1	O1b	KL2	K2	2010	ST14	CTX-M-15	KL2
42092_2#270	O3/O3a	O3/O3a	unknown	unknown	2007	other	-	unknown
42092_2#271	O1/O2v1	O1b	KL2	K2	1998	ST86	-	KL2
42092_2#272	O1/O2v1	O1b	KL62	K62	2007	ST48	CTX-M-15	KL62
42092_2#273	O1/O2v2	O1b	KL2	K2	2009	ST25	-	KL2
42092_2#274	O1/O2v1	O1b	KL2	K2	2011	ST14	CTX-M-15	KL2
42092_2#275	O1/O2v1	O1b	KL62	K62	2009	other	-	KL62
42092_2#276	O1/O2v1	O1b	KL2	K2	2011	ST14	CTX-M-15	KL2
42092_2#277	O1/O2v1	O1b	KL17	K17	2009	ST101	CTX-M-15	KL17
42092_2#278	O3/O3a	O3/O3a	unknown	unknown	2011	other	-	unknown
42092_2#279	O1/O2v1	O1b	KL17	K17	2009	ST101	CTX-M-15	KL17
42092_2#27	O1/O2v1	O1b	KL62	K62	2008	other	-	KL62
42092_2#280	OL103	unknown (OL103)	KL126	unknown (KL126)	2011	other	-	other
42092_2#281	O1/O2v2	O2afg	KL122	unknown (KL122)	2009	ST17	CTX-M-15	KL122
42092_2#282	O1/O2v1	O2a	KL20	K20	2011	other	CTX-M-15	KL20
42092_2#283	O3/O3a	O3/O3a	unknown	unknown	2009	other	-	unknown
42092_2#284	O1/O2v1	O1b	KL2	K2	2011	ST39	CTX-M-15	KL2
42092_2#285	O3b	O3b	KL57	K57	2009	other	-	KL57
42092_2#286	O1/O2v1	O1b	KL8	K8	2012	other	-	other
42092_2#287	O1/O2v1	O1b	KL16	K16	2009	ST14	CTX-M-15	KL16
42092_2#288	O3/O3a	O3/O3a	KL166	unknown (KL166)	2011	other	-	other
42092_2#28	O1/O2v1	O1b	KL62	K62	2010	other	-	KL62
42092_2#290	O1/O2v1	O1b	KL8	K8	2007	other	-	other
42092_2#292	O1/O2v1	O2a	KL22	K22	2007	other	TEM-63^	other
42092_2#294	O4	O4	KL15	K15	2007	other	CTX-M-15	KL15
42092_2#296	O1/O2v2	O1b	KL54	K54	2007	ST29	-	other
42092_2#298	O4	O4	KL15	K15	2007	other	-	KL15
42092_2#299	O3/O3a	O3/O3a	KL57	K57	2004	other	-	KL57
42092_2#29	O1/O2v2	O2afg	KL2	K2	2008	ST25	CTX-M-15	KL2
42092_2#2	O1/O2v1	O1b	KL16	K16	2005	ST14	-	KL16
42092_2#301	O1/O2v1	O1b	KL2	K2	2004	ST86	-	KL2
42092_2#302	O5	O5	KL38	K38	2007	other	-	other
42092_2#303	O1/O2v1	O1b	KL2	K2	2004	ST86	-	KL2
42092_2#304	O5	O5	KL16	K16	2007	other	-	KL16
42092_2#305	O1/O2v1	O1b	KL16	K16	2009	ST14	CTX-M-15	KL16
42092_2#306	O1/O2v1	O1b	KL16	K16	2011	ST14	CTX-M-15	KL16
42092_2#307	O1/O2v1	O1b	KL48	K48	2009	ST15	CTX-M-15;VEB-2*	KL48
42092_2#308	O5	O5	KL71	K71	2011	other	-	other
42092_2#309	O3/O3a	O3/O3a	KL125	unknown (KL125)	2009	other	-	other
42092_2#30	O3b	O3b	KL111	unknown (KL111)	2010	other	-	other
42092_2#310	O1/O2v1	O2a	KL20	K20	2011	other	CTX-M-15	KL20
42092_2#311	O1/O2v1	O1b	KL16	K16	2009	ST14	CTX-M-15	KL16
42092_2#312	O5	O5	KL124	unknown (KL124)	2011	other	-	other
42092_2#313	O1/O2v1	O1b	KL16	K16	2009	ST14	CTX-M-15	KL16
42092_2#314	O1/O2v1	O1b	KL16	K16	2009	ST14	CTX-M-15	KL16
42092_2#315	O1/O2v1	O1b	KL16	K16	2009	ST14	CTX-M-15	KL16
42092_2#316	O1/O2v1	O1b	KL47	K47	2009	other	CTX-M-15	other
42092_2#317	O1/O2v1	O1b	KL2	K2	2004	ST14	-	KL2
42092_2#318	O1/O2v1	O2a	KL110	unknown (KL110)	2007	other	-	other
42092_2#319	O1/O2v1	O2a	KL20	K20	2004	other	-	KL20
42092_2#31	O1/O2v2	O2afg	KL23	K23	2007	ST37	-	KL23
42092_2#320	unknown	unknown	KL12	K12	2007	ST37	CTX-M-15	other
42092_2#321	O1/O2v1	O2a	KL20	K20	2004	other	-	KL20
42092_2#322	O5	O5	KL25	K25	2007	ST17	CTX-M-14;CTX-M-15	KL25
42092_2#324	O1/O2v1	O1b	KL62	K62	2007	other	-	KL62
42092_2#325	O1/O2v1	O1b	KL2	K2	NA	ST14	-	KL2
42092_2#326	O1/O2v2	O2afg	KL102	unknown (KL102)	2007	other	-	KL102
42092_2#327	O1/O2v2	O1b	KL2	K2	NA	other	-	KL2
42092_2#328	O1/O2v2	O1b	KL30	K30	2007	ST391	CTX-M-15	KL30
42092_2#329	O5	O5	KL125	unknown (KL125)	2004	other	-	other
42092_2#32	O5	O5	KL25	K25	2010	ST17	-	KL25
42092_2#331	O3b	O3b	KL38	K38	2004	other	CTX-M-14	other
42092_2#332	O1/O2v2	O1b	KL122	unknown (KL122)	2007	other	CTX-M-15	KL122
42092_2#333	O1/O2v1	O1b	KL16	K16	2009	ST14	CTX-M-15	KL16
42092_2#334	O1/O2v1	O1b	KL16	K16	2009	ST14	CTX-M-15	KL16
42092_2#335	O1/O2v1	O1b	KL16	K16	2009	ST14	CTX-M-15	KL16
42092_2#336	O1/O2v1	O1b	KL17	K17	2009	ST101	CTX-M-15	KL17
42092_2#337	O1/O2v2	unknown (O1/O2v2)	KL104	unknown (KL104)	2009	other	CTX-M-15	other
42092_2#338	O1/O2v2	O2afg	KL27	K27	2009	ST36	CTX-M-15	KL27
42092_2#339	O1/O2v2	O2afg	KL27	K27	2009	ST36	-	KL27
42092_2#33	O1/O2v1	O1b	KL16	K16	2020	ST14	-	KL16
42092_2#340	O1/O2v1	O1b	KL2	K2	2009	ST14	CTX-M-15	KL2
42092_2#341	O1/O2v2	O1b	KL51	K51	2005	ST39	-	KL51
42092_2#342	O1/O2v1	O1b	KL16	K16	2007	ST14	CTX-M-15	KL16
42092_2#343	O1/O2v2	O2afg	KL27	K27	2005	ST36	-	KL27
42092_2#344	O1/O2v2	O1b	KL51	K51	2007	other	CTX-M-15;SHV-12	KL51
42092_2#345	O1/O2v1	O1b	KL2	K2	2004	ST14	-	KL2
42092_2#349	O1/O2v1	O1b	KL24	K24	2005	ST15	CTX-M-15	KL24
42092_2#34	O1/O2v1	O2a	KL62	K62	2005	other	-	KL62
42092_2#350	O5	O5	KL113	unknown (KL113)	2007	other	CTX-M-15	other
42092_2#351	O1/O2v1	O1b	KL12	K12	2005	other	-	other
42092_2#352	OL104	unknown (OL104)	KL169	unknown (KL169)	2007	other	-	other
42092_2#354	O1/O2v2	O2afg	KL102	unknown (KL102)	2007	ST36	-	KL102
42092_2#355	O1/O2v2	O2afg	KL122	unknown (KL122)	2005	ST17	-	KL122
42092_2#356	O1/O2v1	O1b	KL158	unknown (KL158)	2007	other	-	other
42092_2#358	O3/O3a	O3/O3a	KL113	unknown (KL113)	2009	other	-	other
42092_2#359	O1/O2v1	O1b	KL2	K2	2010	ST14	CTX-M-15	KL2
42092_2#35	O5	O5	KL142	unknown (KL142)	2020	other	-	other
42092_2#360	O1/O2v1	O1b	KL2	K2	2010	ST14	CTX-M-15	KL2
42092_2#361	O5	O5	KL125	unknown (KL125)	2010	other	CTX-M-15	other
42092_2#362	OL103	unknown (OL103)	unknown	unknown	2010	other	CTX-M-15	unknown
42092_2#363	O1/O2v2	O1b	KL106	unknown (KL106)	2010	ST101	CTX-M-15	KL106
42092_2#36	O1/O2v1	O1b	KL24	K24	2005	ST15	CTX-M-15	KL24
42092_2#37	O1/O2v1	O1b	KL30	K30	2020	other	CTX-M-15	KL30
42092_2#38	O1/O2v1	O1b	KL24	K24	2005	ST15	CTX-M-15	KL24
42092_2#39	O3b	O3b	unknown	unknown	2020	other	CTX-M-15	unknown
42092_2#3	O1/O2v2	O1b	KL30	K30	2020	ST29	CTX-M-15	KL30
42092_2#40	O5	O5	KL48	K48	2005	other	-	KL48
42092_2#41	O1/O2v1	O1b	KL48	K48	2019	ST15	CTX-M-15	KL48
42092_2#42	O1/O2v3	O2a	unknown	unknown	2005	other	-	unknown
42092_2#43	OL103	unknown (OL103)	KL47	K47	NA	other	CTX-M-15	other
42092_2#44	O3b	O3b	KL2	K2	2005	other	-	KL2
42092_2#45	O1/O2v1	O1b	KL17	K17	2020	ST101	-	KL17
42092_2#46	O1/O2v2	O2afg	KL27	K27	NA	other	-	KL27
42092_2#47	O4	O4	KL15	K15	2020	ST340	CTX-M-15	KL15
42092_2#48	O1/O2v1	O1b	KL20	K20	2005	other	-	KL20
42092_2#49	O1/O2v2	O1b	KL54	K54	2007	other	CTX-M-15	other
42092_2#4	O1/O2v2	O2afg	KL122	unknown (KL122)	2005	ST17	-	KL122
42092_2#50	O1/O2v2	O1b	KL106	unknown (KL106)	NA	ST101	CTX-M-15	KL106
42092_2#51	O1/O2v1	O1b	KL103	unknown (KL103)	2008	other	CTX-M-15	KL103
42092_2#52	O1/O2v1	O1b	KL17	K17	2010	ST101	CTX-M-15	KL17
42092_2#53	O3/O3a	O3/O3a	KL166	unknown (KL166)	2008	other	-	other
42092_2#54	O1/O2v2	O1b	KL106	unknown (KL106)	NA	ST101	CTX-M-15	KL106
42092_2#55	O1/O2v2	O1b	KL54	K54	2008	other	CTX-M-15	other
42092_2#56	O1/O2v2	O2afg	KL102	unknown (KL102)	2010	ST36	CTX-M-15	KL102
42092_2#57	O5	O5	KL178	unknown (KL178)	NA	other	-	other
42092_2#58	O1/O2v2	O1b	KL30	K30	2010	other	CTX-M-15	KL30
42092_2#59	O5	O5	KL125	unknown (KL125)	2008	other	CTX-M-15	other
42092_2#5	O4	O4	KL15	K15	2020	ST45	CTX-M-15	KL15
42092_2#60	O4	O4	KL15	K15	2010	other	CTX-M-15	KL15
42092_2#61	O4	O4	KL131	unknown (KL131)	2008	other	-	other
42092_2#62	unknown	unknown	KL118	unknown (KL118)	2010	ST37	-	other
42092_2#63	O1/O2v2	O1b	KL30	K30	2008	ST391	CTX-M-15	KL30
42092_2#64	O12	O12	KL133	unknown (KL133)	2010	other	-	other
42092_2#66	O5	O5	KL123	unknown (KL123)	2005	other	-	other
42092_2#68	unknown	unknown	KL52	K52	2005	ST45	-	KL52
42092_2#69	O3b	O3b	KL111	unknown (KL111)	1996	other	-	other
42092_2#6	O1/O2v2	O1b	KL51	K51	2005	other	-	KL51
42092_2#70	O5	O5	KL123	unknown (KL123)	2005	other	-	other
42092_2#71	O1/O2v1	O1b	KL2	K2	1996	ST14	-	KL2
42092_2#72	O1/O2v2	O2afg	KL23	K23	2005	other	-	KL23
42092_2#75	O4	O4	KL15	K15	1996	ST37	-	KL15
42092_2#76	O1/O2v1	O1b	KL62	K62	2005	other	-	KL62
42092_2#77	O3/O3a	O3/O3a	KL35	K35	1996	other	-	other
42092_2#78	O3/O3a	O3/O3a	KL101	unknown (KL101)	2005	other	-	other
42092_2#79	O1/O2v2	O1b	KL63	K63	1996	other	-	other
42092_2#7	O1/O2v2	O1b	KL19	K19	2020	ST29	CTX-M-15	KL19
42092_2#80	O1/O2v1	O1b	KL2	K2	2005	ST14	-	KL2
42092_2#81	O1/O2v2	O1b	KL2	K2	2008	ST25	-	KL2
42092_2#82	O1/O2v2	O1b	KL58	K58	2010	other	CTX-M-15	other
42092_2#83	O1/O2v1	O1b	KL2	K2	2008	ST86	CTX-M-15	KL2
42092_2#84	O1/O2v1	O1b	KL17	K17	2010	ST101	CTX-M-15	KL17
42092_2#85	O1/O2v1	O1b	KL17	K17	2008	ST101	CTX-M-15	KL17
42092_2#86	O1/O2v2	O1b	KL54	K54	2010	ST29	-	other
42092_2#87	O1/O2v1	O1b	KL62	K62	2008	other	-	KL62
42092_2#88	O1/O2v1	O1b	KL16	K16	NA	ST35	CTX-M-15	KL16
42092_2#89	O1/O2v2	O1b	KL108	unknown (KL108)	2008	ST35	-	other
42092_2#8	O1/O2v2	unknown (O1/O2v2)	KL2	K2	2005	ST25	-	KL2
42092_2#91	O4	O4	KL15	K15	2008	other	-	KL15
42092_2#93	O1/O2v1	O1b	KL2	K2	2008	ST14	CTX-M-15	KL2
42092_2#94	O3/O3a	O3/O3a	KL1	K1	2010	other	CTX-M-15	other
42092_2#95	O1/O2v1	O1b	KL17	K17	2008	ST101	CTX-M-15	KL17
42092_2#96	O1/O2v2	O1b	KL24	K24	2010	other	CTX-M-15	KL24
42092_2#98	O3/O3a	O3/O3a	KL20	K20	2005	other	-	KL20
42092_2#9	O1/O2v1	O1b	KL2	K2	2020	ST39	CTX-M-15	KL2
42139_1#100	O4	O4	KL15	K15	2019	ST45	-	KL15
42139_1#102	O1/O2v1	O1b	KL25	K25	2019	ST607	CTX-M-15	KL25
42139_1#103	O1/O2v2	O1b	KL30	K30	2013	ST391	CTX-M-15	KL30
42139_1#104	O4	O4	KL15	K15	2019	ST45	-	KL15
42139_1#105	O1/O2v2	O1b	KL30	K30	2013	other	CTX-M-15	KL30
42139_1#106	O1/O2v1	O1b	KL25	K25	2019	ST607	CTX-M-15	KL25
42139_1#107	O5	O5	KL25	K25	2013	other	-	KL25
42139_1#109	O4	O4	KL15	K15	2013	ST340	CTX-M-15	KL15
42139_1#10	O4	O4	KL27	K27	2019	other	CTX-M-15	KL27
42139_1#110	O1/O2v1	O1b	KL2	K2	2019	ST14	CTX-M-15	KL2
42139_1#112	O4	O4	KL15	K15	2019	ST45	-	KL15
42139_1#11	O1/O2v2	O2afg	KL3	K3	2013	other	CTX-M-15	KL3
42139_1#12	O1/O2v1	O1b	KL62	K62	2019	ST48	CTX-M-15	KL62
42139_1#130	O4	O4	KL15	K15	2019	ST45	-	KL15
42139_1#131	O1/O2v2	O2afg	KL43	K43	2012	other	CTX-M-15	KL43
42139_1#132	O4	O4	KL15	K15	2019	ST45	-	KL15
42139_1#133	O1/O2v1	O1b	KL2	K2	2012	ST14	CTX-M-15	KL2
42139_1#134	O4	O4	KL15	K15	2019	ST45	-	KL15
42139_1#135	O1/O2v1	O1b	KL25	K25	2012	ST1552	CTX-M-15	KL25
42139_1#136	O4	O4	KL15	K15	2019	ST45	-	KL15
42139_1#138	O1/O2v2	O2afg	KL104	unknown (KL104)	2019	other	CTX-M-15	other
42139_1#139	unknown	unknown	KL52	K52	2013	other	-	KL52
42139_1#13	O1/O2v1	O1b	KL2	K2	2013	ST86	-	KL2
42139_1#140	O1/O2v1	O1b	KL25	K25	2019	ST607	CTX-M-15	KL25
42139_1#141	O1/O2v2	O2afg	KL102	unknown (KL102)	2013	ST307	CTX-M-15	KL102
42139_1#142	O1/O2v1	O1b	KL25	K25	2019	ST607	CTX-M-15	KL25
42139_1#143	O4	O4	KL149	unknown (KL149)	2013	other	CTX-M-15	other
42139_1#144	O1/O2v1	O1b	KL48	K48	2019	ST15	CTX-M-15	KL48
42139_1#14	O1/O2v2	O2afg	KL8	K8	2019	other	-	other
42139_1#15	O1/O2v1	O1b	KL62	K62	2013	ST48	CTX-M-15	KL62
42139_1#161	O3b	O3b	KL110	unknown (KL110)	2013	other	-	other
42139_1#162	O4	O4	KL15	K15	2019	ST45	-	KL15
42139_1#163	O1/O2v2	O2afg	KL102	unknown (KL102)	2013	ST307	CTX-M-15	KL102
42139_1#164	O4	O4	KL15	K15	2019	ST45	-	KL15
42139_1#165	O1/O2v2	O2afg	KL102	unknown (KL102)	2013	ST307	CTX-M-15	KL102
42139_1#166	O1/O2v1	O1b	KL48	K48	2019	ST15	CTX-M-15	KL48
42139_1#167	O1/O2v1	O1b	KL2	K2	2011	ST14	CTX-M-15	KL2
42139_1#169	OL101	unknown (OL101)	KL47	K47	2013	other	-	other
42139_1#16	O1/O2v1	O1b	KL48	K48	2019	ST15	CTX-M-15	KL48
42139_1#170	O1/O2v1	O1b	KL142	unknown (KL142)	2019	other	CTX-M-15	other
42139_1#171	O4	O4	KL15	K15	2013	ST340	CTX-M-15	KL15
42139_1#172	O1/O2v2	unknown (O1/O2v2)	KL2	K2	2019	ST25	-	KL2
42139_1#174	O4	O4	KL15	K15	2019	ST45	-	KL15
42139_1#175	O1/O2v2	O2afg	KL102	unknown (KL102)	2012	ST307	CTX-M-15	KL102
42139_1#176	O4	O4	KL15	K15	2019	ST45	-	KL15
42139_1#194	O1/O2v1	O1b	KL48	K48	2019	ST15	CTX-M-15	KL48
42139_1#195	OL103	unknown (OL103)	KL62	K62	2013	other	-	KL62
42139_1#196	O1/O2v1	O1b	KL48	K48	2019	ST15	CTX-M-15	KL48
42139_1#197	O4	O4	KL15	K15	2013	ST340	CTX-M-15	KL15
42139_1#198	O1/O2v1	O1b	KL48	K48	2019	ST15	CTX-M-15	KL48
42139_1#199	O1/O2v2	O1b	KL30	K30	2013	other	CTX-M-15	KL30
42139_1#200	O1/O2v1	O1b	KL48	K48	2019	ST15	CTX-M-15	KL48
42139_1#201	O1/O2v2	O1b	KL28	K28	2013	other	CTX-M-15	other
42139_1#202	O1/O2v1	O1b	KL48	K48	2019	ST15	CTX-M-15	KL48
42139_1#203	O1/O2v1	O2a	KL110	unknown (KL110)	2013	other	CTX-M-15	other
42139_1#204	O1/O2v1	O1b	KL48	K48	2019	ST15	CTX-M-15	KL48
42139_1#205	O1/O2v2	O1b	KL1	K1	2013	other	CTX-M-15	other
42139_1#206	O1/O2v1	O1b	KL48	K48	2019	ST15	CTX-M-15	KL48
42139_1#207	O4	O4	KL15	K15	2013	ST340	CTX-M-15	KL15
42139_1#208	O1/O2v1	O1b	KL48	K48	2019	ST15	CTX-M-15	KL48
42139_1#226	O1/O2v1	O1b	KL48	K48	2019	ST15	CTX-M-15	KL48
42139_1#227	O1/O2v1	O1b	KL2	K2	2011	ST14	CTX-M-15	KL2
42139_1#228	O1/O2v1	O1b	KL48	K48	2019	ST15	CTX-M-15	KL48
42139_1#229	O1/O2v1	O1b	KL2	K2	NA	ST14	CTX-M-15	KL2
42139_1#230	O1/O2v1	O1b	KL48	K48	2019	ST15	CTX-M-15	KL48
42139_1#232	O4	O4	KL15	K15	2019	ST45	-	KL15
42139_1#233	OL101	unknown (OL101)	unknown	unknown	2013	other	CTX-M-15	unknown
42139_1#234	O1/O2v1	O1b	KL48	K48	2019	ST15	CTX-M-15	KL48
42139_1#235	O1/O2v1	O1b	KL16	K16	2013	other	CTX-M-15	KL16
42139_1#236	O3/O3a	O3/O3a	KL151	unknown (KL151)	2007	other	-	other
42139_1#237	O1/O2v2	O2afg	KL102	unknown (KL102)	2019	ST307	CTX-M-15	KL102
42139_1#239	O5	O5	KL25	K25	2019	ST17	CTX-M-15	KL25
42139_1#254	O1/O2v2	O1b	KL54	K54	2016	other	CTX-M-15	other
42139_1#256	O1/O2v1	O1b	KL16	K16	2016	ST14	CTX-M-15	KL16
42139_1#257	O1/O2v2	O2afg	KL102	unknown (KL102)	2019	ST307	CTX-M-15	KL102
42139_1#259	O1/O2v2	O2afg	KL102	unknown (KL102)	2019	ST307	CTX-M-15	KL102
42139_1#261	O1/O2v2	O2afg	KL102	unknown (KL102)	2019	ST307	CTX-M-15	KL102
42139_1#263	O1/O2v2	O2afg	KL102	unknown (KL102)	2019	ST307	CTX-M-15	KL102
42139_1#265	O1/O2v2	O2afg	KL102	unknown (KL102)	2019	ST307	CTX-M-15	KL102
42139_1#267	O3/O3a	O3/O3a	KL10	K10	2019	other	-	other
42139_1#269	O1/O2v1	O1b	KL62	K62	2019	ST48	CTX-M-15	KL62
42139_1#274	O1/O2v1	O1b	KL16	K16	2016	ST14	CTX-M-15	KL16
42139_1#276	unknown	unknown	unknown	unknown	2016	other	CTX-M-15	unknown
42139_1#278	O1/O2v2	O1b	KL23	K23	2016	ST39	CTX-M-15	KL23
42139_1#280	O1/O2v2	O2afg	KL102	unknown (KL102)	2019	ST307	-	KL102
42139_1#282	O1/O2v2	O2afg	KL9	K9	2019	ST584	CTX-M-15	KL9
42139_1#284	O1/O2v2	O2afg	KL9	K9	2018	ST584	CTX-M-15	KL9
42139_1#286	O1/O2v2	O2afg	KL9	K9	2019	ST584	CTX-M-15	KL9
42139_1#288	O1/O2v1	O1b	KL2	K2	2018	ST14	CTX-M-15	KL2
42139_1#289	O1/O2v2	O2afg	KL102	unknown (KL102)	2019	ST307	CTX-M-15	KL102
42139_1#291	O1/O2v2	O2afg	KL102	unknown (KL102)	2019	ST307	CTX-M-15	KL102
42139_1#293	O1/O2v1	O1b	KL142	unknown (KL142)	2019	other	CTX-M-15	other
42139_1#295	O1/O2v2	O1b	KL35	K35	2019	other	CTX-M-15	other
42139_1#297	O1/O2v1	O1b	KL142	unknown (KL142)	2019	other	CTX-M-15	other
42139_1#299	O1/O2v2	O2afg	KL102	unknown (KL102)	2019	ST307	CTX-M-15	KL102
42139_1#2	O5	O5	KL25	K25	2019	ST17	CTX-M-15	KL25
42139_1#301	O1/O2v1	O1b	KL2	K2	2019	ST86	-	KL2
42139_1#303	O1/O2v2	O2afg	KL102	unknown (KL102)	2019	ST307	CTX-M-15	KL102
42139_1#306	O1/O2v1	O1b	KL16	K16	2018	ST14	CTX-M-15	KL16
42139_1#310	O1/O2v1	O1b	KL2	K2	2017	ST39	CTX-M-15	KL2
42139_1#318	O1/O2v2	O2afg	KL102	unknown (KL102)	2019	ST307	CTX-M-15	KL102
42139_1#320	O1/O2v2	O1b	KL108	unknown (KL108)	2019	other	-	other
42139_1#322	O1/O2v2	O2afg	KL102	unknown (KL102)	2019	ST307	CTX-M-15	KL102
42139_1#324	O1/O2v1	O1b	KL25	K25	2019	ST607	CTX-M-15	KL25
42139_1#326	O1/O2v1	O1b	KL25	K25	2019	ST607	CTX-M-15	KL25
42139_1#328	O5	O5	KL25	K25	2019	ST17	CTX-M-15	KL25
42139_1#330	O1/O2v1	O1b	KL2	K2	2019	ST14	CTX-M-15	KL2
42139_1#340	O1/O2v2	O2afg	KL40	K40	2019	other	-	other
42139_1#342	O1/O2v1	O1b	KL62	K62	2019	ST48	CTX-M-15	KL62
42139_1#344	O1/O2v1	O1b	KL62	K62	2019	ST48	CTX-M-15	KL62
42139_1#346	O1/O2v2	O2afg	KL3	K3	2019	other	CTX-M-15	KL3
42139_1#348	O1/O2v1	O1b	KL62	K62	2019	ST48	CTX-M-15	KL62
42139_1#34	O1/O2v1	O1b	KL62	K62	2019	ST48	CTX-M-15	KL62
42139_1#350	O3b	O3b	KL10	K10	2019	other	-	other
42139_1#352	O3b	O3b	KL14	K14	2019	other	CTX-M-15	other
42139_1#354	O1/O2v1	O1b	KL62	K62	2019	ST48	CTX-M-15	KL62
42139_1#36	O1/O2v2	O1b	KL19	K19	2019	ST29	CTX-M-15	KL19
42139_1#38	O1/O2v1	O1b	KL2	K2	2019	ST39	CTX-M-15	KL2
42139_1#39	O4	O4	KL15	K15	2014	ST340	CTX-M-15	KL15
42139_1#3	O1/O2v1	O1b	KL8	K8	NA	other	-	other
42139_1#41	O1/O2v1	O2a	KL43	K43	2014	other	CTX-M-15	KL43
42139_1#42	O1/O2v2	O1b	KL2	K2	2019	ST25	CTX-M-15	KL2
42139_1#43	O4	O4	KL15	K15	2014	ST340	CTX-M-15	KL15
42139_1#44	O1/O2v2	O1b	KL3	K3	2019	other	-	KL3
42139_1#46	O1/O2v1	O1b	KL5	K5	2019	other	-	other
42139_1#48	O1/O2v2	O1b	KL23	K23	2019	ST39	CTX-M-15	KL23
42139_1#4	O1/O2v1	O1b	KL62	K62	2019	ST48	CTX-M-15	KL62
42139_1#65	O1/O2v1	O1b	KL61	K61	2014	other	CTX-M-15	other
42139_1#66	O1/O2v2	O1b	KL23	K23	2019	ST39	CTX-M-15	KL23
42139_1#67	O4	O4	KL15	K15	NA	ST340	CTX-M-15	KL15
42139_1#68	O1/O2v2	O1b	KL23	K23	2019	ST39	CTX-M-15	KL23
42139_1#69	O1/O2v1	O1b	KL2	K2	NA	ST14	CTX-M-15	KL2
42139_1#6	O3b	O3b	unknown	unknown	2019	other	-	unknown
42139_1#71	O5	O5	unknown	unknown	NA	other	-	unknown
42139_1#72	O1/O2v1	O1b	KL21	K21	2019	other	-	other
42139_1#73	O1/O2v2	O1b	KL106	unknown (KL106)	2013	ST101	CTX-M-15	KL106
42139_1#74	O1/O2v1	O1b	KL2	K2	2019	ST14	CTX-M-15	KL2
42139_1#75	O1/O2v1	O1b	KL61	K61	NA	other	CTX-M-15	other
42139_1#76	O1/O2v2	O2afg	KL122	unknown (KL122)	2019	other	-	KL122
42139_1#77	O4	O4	KL149	unknown (KL149)	2013	other	CTX-M-15	other
42139_1#78	O1/O2v1	O1b	KL48	K48	2019	ST15	CTX-M-15	KL48
42139_1#80	O1/O2v1	O1b	KL48	K48	2019	ST15	CTX-M-15	KL48
42139_1#8	O1/O2v1	O1b	KL16	K16	2019	other	CTX-M-15	KL16
42139_1#98	O1/O2v2	O2afg	KL102	unknown (KL102)	2019	ST307	CTX-M-15	KL102
42139_1#9	O1/O2v2	O1b	KL30	K30	2013	other	CTX-M-15	KL30
WTCHG_302459_201	O1/O2v1	O1b	KL2	K2	2012	ST14	CTX-M-15	KL2
WTCHG_302459_202	O1/O2v2	O2afg	KL102	unknown (KL102)	2012	ST36	SHV-2A^	KL102
WTCHG_302459_203	O1/O2v1	O1b	KL2	K2	2012	ST14	CTX-M-15	KL2
WTCHG_302459_204	O1/O2v1	O1b	KL2	K2	NA	ST14	CTX-M-15	KL2
WTCHG_302459_206	O1/O2v1	O1b	unknown	unknown	2013	other	CTX-M-15	unknown
WTCHG_302459_207	O1/O2v1	O1b	KL24	K24	2013	other	CTX-M-15	KL24
WTCHG_302459_208	O4	O4	KL15	K15	2013	ST340	CTX-M-15	KL15
WTCHG_302459_210	O4	O4	KL15	K15	2014	ST340	CTX-M-15	KL15
WTCHG_302459_211	O1/O2v1	O2a	KL43	K43	2014	other	CTX-M-15	KL43
WTCHG_302459_212	O1/O2v1	O2a	KL43	K43	2014	other	CTX-M-15	KL43
WTCHG_302459_214	O4	O4	KL15	K15	2014	ST340	CTX-M-15	KL15
WTCHG_302459_215	O1/O2v1	O1b	KL2	K2	2015	ST14	CTX-M-15	KL2
WTCHG_302459_216	O1/O2v1	O1b	KL2	K2	2016	ST14	CTX-M-15	KL2
WTCHG_302459_217	O1/O2v1	O1b	KL2	K2	2015	ST14	CTX-M-15	KL2
WTCHG_302459_218	O1/O2v2	O2afg	KL102	unknown (KL102)	2015	ST36	-	KL102
WTCHG_302459_219	O1/O2v1	O1b	KL2	K2	2015	ST14	CTX-M-15	KL2
